# Integrating Prehabilitation into Surgical Pathways: Current Modalities, Outcomes, and Research Gaps

**DOI:** 10.1101/2025.09.23.25336233

**Authors:** Eric Sosa, Anabel Henick, Dhanesh D. Binda, Crystal Joseph, Stanley Kim, Dave Mathew, Singh Nair, Jinu Kim, David C. Adams, Karina Gritsenko, Naum Shaparin

## Abstract

**Background:** Prehabilitation constitutes a multidisciplinary strategy aimed at optimizing patients’ physiological and psychological status prior to surgery, with the objective of improving postoperative outcomes and long-term quality of life. Interventions commonly include structured exercise programs, nutritional optimization, respiratory muscle training, and psychosocial support. This narrative review synthesizes the expanding body of evidence on prehabilitation, with particular emphasis on the implementation of diverse modalities, their impact on surgical outcomes, and the persisting gaps in knowledge that warrant further investigation.

**Methods:** A systematic PubMed search was performed on June 25, 2025, using the terms “Prehabilitation AND Anesthesia,” “Prehabilitation AND Surgery,” “Prehabilitation AND Preoperative Medicine,” and “Prehabilitation.” Extracted data included article title, year of publication, surgical specialty, procedure type, study design, prehabilitation modality, number of modalities, regimen duration, demographic characteristics, loss to follow-up, cancer status or receipt of neoadjuvant chemotherapy, study outcomes, data collection methods, and study conclusions. Systematic reviews, meta-analyses, protocol descriptions, and feasibility studies without reported results were excluded from the final analysis.

**Results:** The search strategy identified 796 articles, 76% of which were published between 2017 and 2025. A total of 153 studies met inclusion criteria for analysis. The most frequently represented surgical specialties were general surgery (43%), orthopedic surgery (21%), and cardiothoracic surgery (18%). Single-modality prehabilitation was reported in 43% of studies, whereas multimodal approaches varied by specialty, occurring in 36% of general surgery studies and 13% of cardiothoracic surgery studies. Five principal prehabilitation modalities were identified: exercise, nutrition, psychological intervention, substance cessation, and medical optimization. Exercise-based interventions were the most common, incorporated in 84.7% of studies, followed by nutritional interventions in 29.5%. Overall, 82% of included studies reported statistically significant improvements in surgical outcomes associated with prehabilitation.

**Conclusion:** Most studies included in this review demonstrated a significant positive impact of prehabilitation on surgical outcomes. Nonetheless, most investigations employed a single prehabilitation modality, underscoring the need to further assess the effectiveness of multimodal strategies. Furthermore, the existing evidence is concentrated within a limited number of surgical specialties, highlighting the necessity for well-designed studies across a broader spectrum of surgical disciplines.

## Supplementary Table1 for "Integrating Prehabilitation into Surgical Pathways: Current Modalities, Outcomes, and Research Gaps" (part 1 of 2)

### Sheet: Metadata
Supplementary Table 1	All Studies	Cardiothoracic Surgery	General Surgery	Orthopedic Surgery	Urology	Other (ENT + more than 1 specialty)
Total # of Studies	153	19	71	32	15	16
% RCT	0.457577	0.533333	0.37931	0.615385	0.583333	0.307692
% Non-randomized Cohort Studies	0.379355	0.133333	0.517241	0.346154	0.25	0.615385
% Retrospective Reviews	0.104	0.333333	0.103448	0.0384615	0.166667	0.0769231
Mean Sample Size	140	79	106	160	170	343
Mean Patient Age	63	63.4	64.3	57.6	66.3	67
M/F Gender Ratio	1.59 / 1.00	2.62 / 1.00	1.34 / 1.00	0.76 / 1.00	***	1.15 / 1.00
Most Popular type of Prehab	Exercise (86%)	Exercise (86.6%)	Exercise (88.0%)	Exercise (96%)	Exercise (83.3%)	Exercise (63.6%)
(second)	Nutrition (38%)	Nutrition (26.6%)	Nutrition (51.7%)	Digital (26.9%)	Psychological (41.6%)	Nutrition (63.6%)
(third)	Psychological (32%)	Psychological (26.6%)	Psychological (36.2%)	Psychological (19.2%)	Nutrition (33.3%)	(3 way tie: Psychological, Substance Cessation, Medical Optimization)
Mean # of Prehab Modalities	1.98	1.46	2.12	1.61	1.91	2.91
Mean Length of Prehab Program (weeks)	5.96	4.46	6.25	7.38	3.8	4.64
% of Studies with Cancer Patients	0.629	0.6667	0.8276	0	1	0.615
% of Studies Examining Neoadjuvant Chemotherapy	0.258	0.3333	0.3966	0	0.0833	0.0769
Proportion of Positive Conclusions	0.823	0.8	0.931	0.7307	0.833	0.6154

### Sheet: Aggregate Data
PMID	Title	Year	Specialty	Subspecialty	Surgery Types (Invasive vs. non-Invasive? open and/or minimally invasive?)	Study Design (Retrospective, Prospective Observation, RCT, Review)	Type of Prehabilitation (nutritional, digital, education, exercise, psychological, medical optimization, substance cessation) or combination	Number of Prehab Types	Exercise	Nutrition	Psychological	Substance Cessation	Medical Optimization	Digital	Cancer Patients? Y/N	Neoadjuvant Chemo? Y/N	Sample Size (Prehab,control)	Mean Age (Prehab,Control)	Male	Female	Gender Total Study Ratio M/F ***Baseline characteristics	Duration of Prehabilitation (average)	Duration (Weeks)	Primary Outcomes	Secondary Outcomes	General Outcomes (Did not state Primary vs. Secondary)	Record/collect outcomes (Program use and what time points)	Monitoring prehab participation (Diary/Monitored or Supervised/ Phone calls/ Email or text message correspondences/Regular Appointments)	Overall Conclusion	Short Term Conclusion (<3 months)	Short Term Conclusion	Long Term Conclusion (>3 months)	Long Term Conclusion	Link	Notes
18703241	"Prehabilitation" prior to CABG surgery improves physical functioning and depression	2009	Cardiothoracic Surgery	CABG	Invasive	RCT	Psychological	1	0	0	1	0	0	0	0	0	204	65	164	40	164/40	8	8	anxiety State scale of the State Trait Anxiety Inventory [STAI] and length of hospital stay.	1. Depression (Cardiac Depression Scale [CDS] a 20-item scale previously found to be valid and reliable in people with CHD), 2. Physical functioning (Mobility scale of the Cardiovascular Limitations and Symptoms Profile — M-CLASP. This 4-item scale has been validated in people with CHD and demonstrates a better correlation with performance on a treadmill than the mobility scale of the Symptom Impact Profile, 3. Cardiac misconceptions (pilot version of the York Cardiac Beliefs Questionnaire — pYCBQ). This is a 24-item questionnaire of common misconceptions about living with heart disease drawn from patient interviews. It has shown satisfactory internal reliability (Cronbach's alpha = 0.85) and test–retest stability (r = 0.88) when pilot tested on 100 people who had undergone CABG, 4. Cost Utility (a record of costs such as GP visits and admissions to hospital were taken from self-completed questionnaires. Health related utility was measured using the EQ5D.		Measures were collected prior to randomisation and after 8 weeks of their intervention prior to surgery, excepting length of hospital stay which was collected after discharge following surgery. T1: baseline (all data) and T2: All questionnaire measures were collected by postal survey after the 3rd phone call of the intervention (These would be received by the patient approximately 8 weeks after the baseline measures.). In order to standardise questionnaire data collection, the time for collection of T2 data was based on mean time to operation with the shortest waiting time. Length of hospital stay was collected by case note review following discharge (or death) after surgery. Post-operatively, data were collected at 6 weeks, 3 months and 6 months.	Diary and Telephone call	Nurse counselling with the HeartOp Programme reduces depression and cardiac misconceptions and improves physical functioning before bypass surgery significantly more than nurse counselling alone and meets the accepted criteria for cost efficacy.	Positive	1
24459173	Prehabilitation program for elective coronary artery bypass graft surgery patients: a pilot randomized controlled study	2014	Cardiothoracic Surgery	CABG	Invasive	RCT	Exercise	1	1	0	0	0	0	0	0	0	17	64	14	3	14/3	4	4	6-MWT, health related quality of life using SF-36, Patient Health Questionnaire	5-meter gait speed, and cardiac rehabilitation attendance three months postoperatively.		Accelerometer to measure physical activity (6MWT and 5 meter gait speed) for cut off time periods (>10 min or 30 sec bouts). Used another study protocol to collect data on accelerometer - downlaoded the monitor data for analysis into program by Statistics Canada.	Exercise sessions at facility (Supervised)	our study demonstrates the feasibility of exercise Prehab to improve the health status for patients waiting for elective CABG surgery. Walking distance remained unchanged in the standard care group; whereas, the Prehab group increased their walking distance to mean ± SD 474 ±101 and 487 ±106 m at the preoperative and three month postoperative assessments (p < 0.05). Gait speed was unchanged in the standard care group, but improved in the Prehab group by 27% and 33% preoperatively and three months postoperatively, respectively (p < 0.05). Enrollment in cardiac rehabilitation three months postoperatively was higher for Prehab participants (100%) than standard care participants (43%; p < 0.05).	Positive	1
28730888	Preoperative exercise training prevents functional decline after lung resection surgery: a randomized, single-blind controlled trial	2017	Cardiothoracic Surgery	Pulm	MIS only (VATS)	RCT	Exercise	1	1	0	0	0	0	0	1	0	22	69.4	20	2	20/2	6 to 8	7	exercise capacity measured with a Constant-load Cycle Endurance Test performed at 80% of the Wpeak	Secondary outcomes included functional capacity (6MWT), muscle strength (Senior Fitness Test) and the health-related quality of life (SF-36). Postoperative outcomes, including length of hospital stay, and the incidence of postoperative pulmonary complications were also recorded.		Patients were evaluated three times during the study period: At baseline, after hospital discharge and three months post-operatively. Patients in the prehabilitation group were also evaluated immediately after the programme and before surgery.	Supervised sessions	A pulmonary rehabilitation programme before video-assisted thoracic surgery seems to improve patients’ preoperative condition and may prevent functional decline after surgery.	Positive	1
29850128	Impact of prehabilitation on morbidity and mortality after pulmonary lobectomy by minimally invasive surgery: a cohort study	2018	Cardiothoracic Surgery	Pulm	MIS only	Prospective Non-randomized Cohort	Exercise	1	1	0	0	0	0	0	1	0	38	66	25	13	25/13	4 to 6	5	investigate the severity of complications according to Clavien-Dindo classification	LOS corresponding to the delay between hospital admission the day before surgery and hospital discharge after surgery. We also recorded postoperative complications occurring between the day of surgery and the follow-up visit at day 30.			No data on how prescribed prehab - limitation noted in study	prehabilitation has a positive impact on the occurrence and severity of postoperative complications after pulmonary lobectomy by minimally invasive surgery	Positive	1
30193337	Effect of exericse and nutrition prehabilitation on functional capacity in esophagogastric cancer surgery: A randomized clinical trial	2018	Cardiothoracic Surgery	Esophagectomy	Mostly MIS (Esophageal Resection)	RCT	Exercise and Nutrition	2	1	1	0	0	0	0	1	1	51	68	38	13	38/13	5	5	change in functional capacity over time, measured as the difference in absolute change in 6-minute walk distance (6MWD) between baseline and the preoperative visit (primary analysis) and between baseline and the postoperative visit	postoperative morbidity at 30 days (according to the Clavien-Dindo classification and the Comprehensive Complication Index), length of hospital stay, 30-day hospital visits, readmission rate, death, and full adherence to the planned neoadjuvant chemotherapy		Measurements were recorded at 3 times in all participants. These included at baseline (beginning of the prehabilitation period for the intervention group), immediately before surgery (end of the prehabilitation period for the intervention group), and after surgery (4-8 weeks after surgery). Masked assessor supervised all tests, following a standardized procedure to minimize potential sources of error due to bias or different levels of encouragement. Collected all data on computer/patient database	Exercise program: logbook to record all activities and kinesiologist monitored adherence and addressed issues or doubts by weekly telephone calls. Nutrition Program: logbook, and the nutritionist monitored the adherence and addressed issues or doubts by weekly telephone calls.	Prehab improves perioperative functional capacity before and after surgery	Positive	1			https://www.ncbi.nlm.nih.gov/pubmed/30193337
30691852	Pilot Prehabilitation Program for Patients With Esophageal Cancer During Neoadjuvant Therapy and Surgery	2020	Cardiothoracic Surgery	Esophagectomy	Invasive and MIS (Esophageal Resection)	Retrospective Review	Nutrition, exercise, psychosocial support (Psychological)	3	1	1	1	0	0	0	1	1	22	67	18	4	18/4	4 to 6	5	length of time from neoadjuvant therapy to surgery.	Other outcomes examined included clinical and pathological response after neoadjuvant therapy. Clinical outcomes included nutritional status, type of surgery, length of surgery, estimated blood loss, complications, readmission rates, length of stay, and mortality. Readmission rates and mortality were measured at 30- and 90-d time points.			Weekly meeting with dietician and weight maintenance measured, Infusion visits had distress screening reviewed by social worker, and exercise program had pre- and postfitness assessment which included BDI survey and grip strength assessment. Also had order set in the EMR to make sure patient had all prehab modalities	no significant differences regarding surgical outcomes between the two patient groups. When examining postoperative complications, the patients in the prehabilitation group had a higher percentage (3 patients compared with 0) of more severe complications (Clavien Dindo grade IV). Most other studies demonstrate no difference or improvement in surgical complications between prehabilitation versus standard care groups	Negative	0			https://www.sciencedirect.com/science/article/abs/pii/S0022480418306966	Study only focused on esophageal cancers
30982587	Effect of prehabilitation on ventilatory efficiency in non-small cell lung cancer patients: A cohort study	2019	Cardiothoracic Surgery	Pulm	Pulmonary Resection	Retrospective Review	Exercise	1	1	0	0	0	0	0	1	1	50	63.4	39	11	39/11	4 to 8	6	Assess ventilatory efficiency which is change in the VE/VCO 2 slopes between the initial and final CPET at the end of the prehabilitation	(1) the proportion of patients with a VE/VCO 2 slope >35 before and after prehabilitation; this threshold was considered as the cutoff point for identifying increased risk of postoperative complications, (2) change in VO 2peak before and after prehabilitation, (3) the relationship between changes in the VE/VCO 2 slope and VO 2peak , and (4) the number of training sessions needed to improve cardiorespiratory capacity.			Regular ambulatory sessions for exercise and reminders were made during subsequent sessions to check that patients understood and were carrying out the techniques	VE/VCO 2 slope did not change significantly after prehabilitation (median, 37.1 [25th-75th percentile, 33.8-43.4] vs median, 35.4 [25th-75th percentile, 31.1-40.5]; P = .09), whereas VO 2peak increased significantly (from a median of 13.2 [25th-75th percentile, 11.9-14.7] to a median of 14.8 [25th-75th percentile, 13.1-16.4] mL/kg/min). The number of patients with a high risk of postoperative complications (ie, VE/VCO 2 slope >35) did not change significantly after prehabilitation. Cardiorespiratory parameters improved significantly more in patients who underwent at least 15 sessions of ambulatory prehabilitation	Negative	0			https://pubmed.ncbi.nlm.nih.gov/30982587/	*** all prehab patients
31348053	Two-Week Multimodal Prehabilitation Program Improves Perioperative Functional Capability in Patients Undergoing Thoracoscopic Lobectomy for Lung Cancer: A Randomized Controlled Trial	2019	Cardiothoracic Surgery	Pulm	Minimally Invasive (Thoracoscopic Lobectomy)	RCT	Exercise, Nutritional Counseling/Protein Supplementation, and Psychological guidance	3	1	1	1	0	0	0	1	0	73	56.2	23	50	23/50	2	2	primary outcome was perioperative functional capacity measured as the 6-minute walk distance (6MWD), which was assessed at 1 day before and 30 days after surgery	pulmonary function(portable spirometer FEV1, FVC, PEF), disability (WHODAS 2.0), and psychometric evaluations (HADS-anxiety and HADS-depression) assessed perioperatively. Surgical outcomes included short-term recovery quality, length of stay (LOS), chest tube duration, postoperative complications, and mortality, which were recorded and graded according to the Clavien–Dindo classification		Data collected 1 day before surgery and 30 days after surgery. HADS and WHODAS also collected at baseline prior to start of RCT. Does not state how data points were collected	Complete standard diaries of activities performed. Weekly telephone calls with standardized questions, and compliance calculated based on the patient’s record and telephone calls. Low compliance was defined a priori as the total execution <70% of the weekly plan.	average 6MWD was 60.9 m higher perioperatively in the prehabilitation group compared to the control group (95% confidence interval [CI], 32.4-89.5; P < .001). There were no differences in lung function, disability and psychological assessment, LOS, short-term recovery quality, postoperative complications, and mortality, except for forced vital capacity (FVC; 0.35 L higher in the prehabilitation group, 95% CI, 0.05-0.66; P = .021).	Positive	1			https://pubmed.ncbi.nlm.nih.gov/31348053/
31468059	Preoperative high-intensity interval training is effective and safe in deconditioned patients with lung cancer: A randomized clinical trial	2019	Cardiothoracic Surgery	Pulm		RCT	Exercise	1	1	0	0	0	0	0	1	0	151	64	91	60	91/60	2 to 3		pre- to post-prehabilitation aerobic capacity change (CPET and 6MWT). CPET measured via ergometer and gas exchange measured via metabolic cart.			data for the first, middle and last HIIT training extracted and analyzed (Prior to HIIT, while quietly seated on a chair (5 min), resting heart rate (HRrest), resting dyspnoea (Dysprest, Borg 0–10 scale), and resting saturation (SpO2rest) were measured. During HIIT, HR, SpO2, dyspnoea, and leg fatigue sensation (Borg 0–10 scale) were monitored. The measurements were taken at the end of warm-up, during HIIT (highest HR, HRsession) and 1 min after the cool-down period (HR1min). SpO2 and HR were measured with a finger pulse-oximeter). Not indicated how data was collected	Personalized supervised exercise	Adherence to mean high-intensity interval training was 87% (18% standard deviation; SD). High-intensity interval training power increased (23 watt, 95% confidence interval (95% CI): 20-26 watt), as did heart rate (14 bpm, 95% CI 11-16 bpm). Resting heart rate (-6 bpm, 95% CI -4 to -7 bpm) and heart rate 1 min post-cool-down decreased (-5 bpm, 95% CI -4 to -7 bpm). Aerobic capacity increased after high-intensity interval training (14%, 95% CI 3-26%), as did peak power output (median 7%, 95% CI 2-13%), but not after usual care. Six-min walk test score increased after high-intensity interval training (median 20%, 95% CI 14-26%), but not after usual care.	Positive	1			https://pubmed.ncbi.nlm.nih.gov/31468059/	prehab incorporated into ERAS
31569161	Prevention of Early Postoperative Decline: A Randomized, Controlled Feasibility Trial of Perioperative Cognitive Training	2020	Cardiothoracic Surgery			RCT	Digital (Lumosity) and Psychological	2	0	0	1	0	0	1	0	0	40	70	29	11	29/11	4	4	feasibility was evaluated by enrollment patterns and adherence to protocol.	postoperative delirium and postoperative cognitive dysfunction assessed using the Confusion Assessment Method and the Montreal Cognitive Assessment, respectively.		Study data collected and managed using REDCap electronic data capture tools hosted at BIDMC. REDCap is a secure, web-based application designed to support data capture for research studies. For Postoperative delirium, Assessments conducted each postoperative day until the day of hospital discharge, or day seven, whichever comes first. For POCD, baseline MoCA on the day of enrollment, followed by an additional assessment using a different version before surgery on the day of the patient’s operation. Another MOCA on day of hospital discharge and t-MoCA will be administered at 1, 3, and 6 months postoperatively to track any long-term postoperative cognitive deficits or time of return to baseline cognitive performance	Used Lumosity, was created by Lumos Labs Inc., San Francisco, CA, USA, web-based and mobile platform designed to improve performance in specific cognitive abilities through interactive gameplay. Participants in the intervention arm given a study iPad that is WiFi enabled and locked to the Lumosity program. Adherence to the study protocol quantified using automated gameplay data received from Lumos Labs	The rates of postoperative delirium and POCD did not differ significantly between groups in our study. Furthermore, there were no significant changes evident in MoCA scores at any time point before or after surgery, or within categories of cognitive domains tested.	Negative	0			https://pubmed.ncbi.nlm.nih.gov/31569161/	Seeing if psychological prehab / cognitive training can help with postoperative cognitive delirium
32271849	Establishment of an enhanced recovery after surgery protocol in minimally invasive heart valve surgery	2020	Cardiothoracic Surgery		MIS (Valve Replacement)	Retrospective nonrandomized	Exercise and Nutrition	2	1	1	0	0	0	0	0	0	50	51.9	38	12	38/12	2 to 3	3	demonstrate the feasibility and safety of our novel ERAS protocol.		Postoperative complications, length of stay, in-hospital mortality, and adherence		self-assessments to optimize their analgesic management, to positively influence the compliance and postoperative exercising (***Note: postoperative exercising? physiotherapist checks daily physical activity level using patient self-monitoring sheets). designed checklist (not accessible) to better evaluate the compliance during the pre-operative counselling	The adherence to the ERAS protocol was high and neither protocol related complications nor in-hospital mortality occurred. 12% of the patients developed postoperative atrial fibrillation, postoperative delirium emerged in two patients and reintubation was required in one patient. Intensive care unit stay was 14.0±7.4 hours and total hospital stay 6.2±2.9 days.	Positive	1			https://pubmed.ncbi.nlm.nih.gov/32271849/	*** all prehab patients
32314231	Adherence to Pre-operative Exercise and the Response to Prehabilitation in Oesophageal Cancer Patients	2020	Cardiothoracic Surgery	Esophagectomy	Invasive and MIS (esophageal resection)	Prospective non-randomized cohort	Exercise	1	1	0	0	0	0	0	1	1	67	66				No average. Max is 16 weeks for Neoadjuvant and 4-6 weeks for no Neoadjuvant	6			Looked at changes in fitness and post-operative pneumonia. . Cardiorespiratory fitness (pVO2max and O2 pulse) using Chester Step Test	assessed at diagnosis, following completion of neoadjuvant chemotherapy (NAC) and immediately before surgery. No indication of how data was collected	Pts trained to self-monitor and self-regulate exercise intensity using the Borg scale rating of perceived exertion (RPE) 20. A weekly telephone touch-point was held with an exercise therapist. Patients self-reported the frequency, duration and intensity with which they completed each exercise every week using exercise diaries.	. Fitness was preserved during NAC and then increased prior to surgery (pV02max Δ = +2.6 ml min−1 , 95% CI 1.2–4.0 p = 0.001; O2 pulse Δ = +1.4 ml beat−1 95% CI 0.5–2.3 p = 0.001). Patients with higher baseline fitness completed more physical activity. Regression analyses found adherence was associated with improvement in fitness immediately before surgery (p = 0.048), and the amount of physical activity completed was associated with the risk of post-operative pneumonia (p = 0.035).	Positive	1			https://pubmed.ncbi.nlm.nih.gov/32314231/		** all prehab patients
32546065	Prehabilitation in patients awaiting elective coronary artery bypass graft surgery - effects on functional capacity and quality of life: a randomized controlled trial	2020	Cardiothoracic Surgery	CABG	Invasive (CABG)	RCT	Exercise	1	1	0	0	0	0	0	0	0	203	67.1	182	21	182/21	2	2	Cardiopulmonary fitness = change in maximalOxygen consumption, and endothelial function = change in reactive hyperemic index	Length of hospital stay (LoS), Length of ventilation, Functional capacity (Change of 6-minute walk test), Arterial stiffness (Changes in arterial pulse wave analysis), QoL Questionnaire 1 MacNew (Heart Disease Health-related Quality of Life-) Questionnaire, Quality of life Questionnaire 2 Changes in Hospital Anxiety and Depression Scale (HADS) questionnaire, Quality of life Questionnaire 3 Changes in Mobility and Self-supply (MOSES) questionnaire, Ischemic blood markers: High Sensitive Troponin (hs-Trop), Creatine kinase (CK) U/L, Creatine Kinase-MB (CK-MB) U/L day, Lactate dehydrogenase (LDH) U/L, glutamic oxaloacetic transaminase (GOT) U/L, glutamate pyruvate transaminase (GPT) U/L, and copeptin U/L. Inflammatory blood markers: C-reactive protein (CRP) U/L, Leucozytes 10³/µL, Interleukine-6 (IL-6) pg/mL. Number of patients with a Clinical Event: Atrial fibrillation documented by electrocardiogram (ECG). Number of patients with a Pulmonary clinical event: Pleural effusion, pulmonary infection or other pulmonary disorder with Need for treatment. Number of patients with a Cardiovascular event: Revascularization, re-CABG, rehospitalization due to unstable angina, myocardial infarction. Number of patients with a Cerebrovascular event: TIA, stroke.		Study measurements were performed at baseline, one day before surgery, at the beginning and at the end of cardiac rehabilitation. [Baseline, prior surgery on hospital admission day, hospital discharge day(postoperative day 7-14), , after 3 weeks of cardiac rehabilitation]. During these times, following measurements were performed: cardiopulmonary exercise test, six-minute walk test (6MWT), Timed-Up-and-Go Test (TUG) and QoL (MacNew questionnaire). Does not state how they recorded/collected data measures	Individualized supervised/monitored	Preoperatively FC (6MWTIG: 443.0 ± 80.1 m to 493.5 ± 75.5 m, P = 0.003; TUGIG: 6.9 ± 2.0 s to 6.1 ± 1.8 s, P = 0.018) and QoL (IG: 5.1 ± 0.9 to 5.4 ± 0.9, P < 0.001) improved signiﬁcantly more in IG compared to CG. Similar effects were observed postoperatively in FC (6MWDIG: Δ-64.7 m, pT1-T3 = 0.013; Δ+47.2 m, pT1-T4 < 0.001; TUGIG: Δ+1.4 s, pT1-T3 = 0.003)	Positive	1			https://pubmed.ncbi.nlm.nih.gov/32546065/
32613327	Efficacy of enhanced prehabilitation for patients with esophageal cancer undergoing esophagectomy	2020	Cardiothoracic Surgery	Esophagectomy	MIS (Thoracoscopic Esophagectomy)	Retrospective Review	Exercise	1	1	0	0	0	0	0	1	1	48	65.9	38	10	38/10	1	1			Outcomes measured are: 6MWD (6MWT), bilateral handgrip, and knee extensor muscle strength (Digital dynamometer)	measured on admission (only in the EP group), preoperatively (1 day before surgery), and postoperatively (scheduled before the patients left the hospital, approximately POD 10–15). Postoperative morbidity and mortality rates and postoperative hospital stay compared between both groups.	Supervised exercise sessions (only inpatient). Outpatient did not regularly evaluate program	The preoperative (EP group vs. control group, 492.9 ± 79.7 vs. 418.9 ± 71.8 m, p < 0.001) and postoperative (EP group vs. control group, 431.5 ± 80 vs. 378 ± 68.7 m, p < 0.001) 6-min walk distance was significantly higher in the EP group than in the control group. The respiratory complications rate was significantly lower in the EP group (4.3%) than in the control group (36%) (p = 0.007). The incidence of atelectasis was particularly significantly lower in the EP group (0%) than in the control group (24%) (p = 0.012).	Positive	1	Negative	6 months. Not from major endpoints. Regarding total protein, the value at POM 6 (6 months post op) was signi cantly higher in the EP group than in the control group (6.9 vs. 6.6 g/dL, p = 0.028). no signi cant di erence in rate of weight loss at discharge, postoperative 3 month, and postoperative 6 month compared with body weight at operation in both groups. All p-values for the other postoperative outcomes were not significant to gain much results from.	https://pubmed.ncbi.nlm.nih.gov/32613327/	7 days prehab
32686160	Changes in 6-minute walking distance in lung transplant candidates while participating in a home-based pre-habilitation program - A retrospective chart review	2020	Cardiothoracic Surgery	Transplant Surgery	VATS	Retrospective Review	Exercise	1	1	0	0	0	0	0	1	0	159	49.8	90	69	90/69	1.9 years (patients awaiting lung transplant)		6MWD at time of assessment for transplant, last test prior to transplant and one-month post-transplant. SPO2 taken during each 6MWD		Post‐transplant outcome variables included patients' discharge destination, total hospital LOS, post‐transplant intensive care unit (ICU) LOS, length of time on mechanical ventilation, and duration of surgery.		follow‐up was done when patients came to the transplant clinic for their pre‐transplant reassessments (once or twice per year) to confirm whether or not they were performing the recommended exercises. NOTE THEY INDICATED THIS AS LIMITATION - lack of control of adherence to the exercise program and progression of the training	Change in 6MWD prior to transplant weakly correlated with length of time on mechanical ventilation (r=-0.185; p=0.034). When adjusted for covariates, change in 6MWD prior to transplant was not associated with length of time on mechanical ventilation, total hospital LOS or intensive care unit LOS. The majority of the patients were able to either increase or maintain their 6MWD while participating in a home-based prehabilitation program during the waiting list period	Positive??	1			Patients waiting for lung transplant did prehab while they were on the waiting list
20462417	Risk reduction before surgery. The role of the primary care provider in preoperative smoking and alcohol cessation	2010	General (More than 1)			Prospective Non-randomized cohort Study	Substance cessation	1	0	0	0	1	0	0	0	0	72					4	4			number of high-risk patients referred by GPs to the smoking and alcohol intervention programmes prior to surgery	Danish Clinical Database	Not part of study	we did not succeed in using a programme integrating the efforts of the primary care providers and the hospital for risk reduction in the preoperative period aimed at smokers and harmful drinkers referred for surgery.	Negative	0
30557230	Home-based Cognitive Prehabilitation in Older Surgical Patients: A Feasibility Study	2019	General (More than 1)	Gastrointestinal, Urology, Spine, Hepatobiliary		RCT	Digital (Brain HQ) and Psychological	2	0	0	1	0	0	1	1	0	52	66	25	27	25/27	Median 6 days = 0.86 weeks	0.86	postoperative delirium incidence (primary outcome; assessed with the 3D-Confusion Assessment Method),	Cognitive function was separately assessed throughout the study period using three tests from the NIH Toolbox Cognition Battery – Flanker Inhibitory Control and Attention Test, List Sorting Working Memory Test, and the Pattern Comparison Processing Speed Test, hospital length of stay was calculated for each group, as was the proportion of physical therapy sessions successfully completed compared to the total number prescribed. final secondary outcome, assessing length of ICU stay was planned (), though this was deferred as very few patients required ICU admissions in the study.		Delirium incidence measured from postanesthesia care unit (PACU) (assessment beginning least two hours after the end of surgery) through postoperative day three. After PACU discharge, delirium assessments were then performed twice daily – morning and afternoon – through postoperative day three. Cognitive function tests from NIH administered via iPad to participants at baseline, the morning of surgery, and at the conclusion of the postoperative day three afternoon visit. Data collection not specified	Brain HQ computer based program - unblinded study team members were able to login daily to confirm daily training completion and scoring	Postoperative delirium incidence was 6/23 (26%) in the prehabilitation group compared to 5/29 (17%) in the control group (P=0.507). There were no significant differences between groups in NIH Toolbox cognitive function scoring, hospital length of stay, or physical therapy participation rates. Study feasibility data were also collected and reported. The most common reasons for declining enrollment were lack of computer access (n=19), time commitment (n=9), and feeling overwhelmed (n=9). In the training group, only 5/29 (17%) included patients were able to complete the prescribed seven days of training, and 14/29 (48%) opted out of training once home. Most common reasons were feeling overwhelmed (n=4) and computer difficulties (n=3).	Negative	0			https://pubmed.ncbi.nlm.nih.gov/30557230/
30688834	Gerofit Prehabilitation Pilot Program: Preparing Frail Older Veterans for Surgery	2019	General (More than 1)	Colorectal, Cardiac, Orthopedics, Urology	Invasive and MIS (Open/Laparoscopic)	Prospective Non-randomized Cohort	Exercise, Medical Optimization, Education	3	1	0	1	0	1	0	0	0	9	73				4 to 6	5			Functional capacity and activity assessed by Five short physical performance tests were conducted: (1) gait velocity as measured by a 10-meter walk; (2) leg strength as measured by number of chair stands in 30 seconds; (3) endurance as measured by yards walked in 6 minutes; (4) balance and mobility as measured by an eight-foot up and go; and (5) arm strength as measured by number of arm curls in 30 seconds. outcomes after surgery (LOS, complications, and readmission)	Baseline assessment of physical activity and right before surgery (after program). 30-day mortality, and 30-day readmissions assessed. Used computerized patient record system	Recorded number of prehab sessions completed by patient when they came to gym. Gerofit staff coordinate care and reinforced medical optimization and mentally prepared patients by reviewing risks and what to expect at hospital	After completing the program, 55.6% improved in ≥2 of the 5 fitness assessments completed. Postoperative outcomes including complications, 30-day mortality, and 30-day readmissions were better than predicted by the National Surgical Quality Improvement Program Surgical Risk Calculator	Positive	1			https://pubmed.ncbi.nlm.nih.gov/30688834/	*** all prehab patients; SK has no access to this journal
31194798	Multimodal prehabilitation to reduce the incidence of delirium and other adverse events in elderly patients undergoing elective major abdominal surgery: An uncontrolled before-and-after study	2019	General (More than 1)	Major Abdominal Surgery: Cardiothoracic (AAA) and Colorectal (Carcinoma Resection)	Invasive and MIS (Open/Laparoscopic for Colorectal and Endovascular/Fenestrated for CT)	Prospective Non-randomized Cohort Study	Exercise, Nutritional Counseling, Medical Optimization (Anemia and Delirium prevention), Smoking Cessation Counseling	4	1	1	0	1	1	0	1	0	627	76.5	398	229	398/229	5.6	5.6	incidence of delirium, diagnosed with the DSM-V criteria or the confusion assessment method.	additional complications (Clavien Dindo), length of stay, unplanned ICU admission, length of ICU stay, readmission rate (30day), institutionalization, and in-hospital or 30-day mortality, discharge location		All data was gathered using the electronic patient file ‘Hyperspace Version IU4	Diary for compliance. If no diary, compliance data obtained through telephone contact. Patients were considered non-compliant when compliance could not be assessed or when patients performed less than 75% of provided exercises.	After adjustment for important prognostic confounders, the prehabilitation program significantly reduced incidence of delirium. Prehab group did have more serious complication: anastomotic leakage (only complication that was statistically significant).	Positive	1			https://pubmed.ncbi.nlm.nih.gov/31194798/	39 days = 5.6 weeks
31646623	Smoking cessation in elective surgical patients offered free nicotine patches at listing: a pilot study	2020	General (More than 1)			RCT	Smoking Cessation (Nicotine Therapy)	1	0	0	0	1	0	0	0	0	531	50.3	237	294	237/294	5	5	primary outcome of this pilot study was selfreported smoking cessation for ≥ 4 weeks before surgery including corroboration, when possible, by carbon monoxide testing on the day of surgery	cessation for 24 or more hours before surgery; total quitting activity, defined as successful quits plus cessation attempts lasting for more than 24 h that ended in relapse; the use of any stop‐smoking medication; cessation for at least 24 h before surgery; and self‐reported smoking reduction. Smoking relapse rates among newly abstinent smokers at 3 and 6 months were determined by telephone follow‐up.	feasibility outcomes of the study were to determine: the feasibility of recruitment and randomisation; the uptake rate of free NRT; the compliance with NRT use if accepted; the adverse event rate; the feasibility of allocation and follow‐up; and the number of protocol violations.		monitored compliance and adverse effects by telephone approximately 2 days and 5 weeks following receipt of the package, and the study's nicotine helpline was available during business hours (behavioral support)	Out of 396 participants offered nicotine patches who were included for analysis, 36 (9.1%) quit smoking for ≥ 4 weeks before surgery as compared with 8 (5.9%) controls, OR 1.5 [95%CI 0.7-3.2], p = 0.300. Sixty-three (15.9%) quit smoking for 24 h before surgery as compared with 15 (11.1%) controls, OR 1.4 [95%CI 0.8-2.4], p = 0.200. Participants offered nicotine patches were more likely to engage in a cessation attempt lasting more than 24 h, 46 (11.6%) vs. 5 (3.7%), OR 3.4 [95%CI 1.8-8.8], p = 0.010. Out of 78 participants who quit smoking by the day of surgery and were followed up at 6 months, 46 (59%) had relapsed.	Negative	0	Negative	6 months. Out of 78 participants who quit smoking by the day of surgery and were followed up at 6 months, 46 (59%) had relapsed	https://pubmed.ncbi.nlm.nih.gov/31646623/
31812662	Statewide Prehabilitation Program and Episode Payment in Medicare Beneficiaries	2020	General (More than 1)	Cardiothoracic, Colorectal, General Abdominal, Urology, Obstetrics and Gynecology, Spine/Orthopedics, Vascular,	Invasive/MIS	Prospective Non-randomized cohort	Exercise, Nutrition, Substance Cessation (Smoking), Stress Reduction (Psychological), Digital (Pt given option to use smartphone app or wearable device for exercise)	5	1	1	1	1	0	1	1	0	1569	70	738	831	738/831	Median 18 days = 2.6 weeks	2.6	total hospital length of stay after the index hospitalization and total episode payments	discharge disposition (eg home or skilled nursing facility), 90-day postoperative emergency department visits, 90-day inpatient readmissions, index hospitalization payments, and 90-day post-acute care payments		patient's surgical team has access to the activity data for patients. These data are viewable within the patient's Snapshot Report in MiChart. compared payments using the actual Medicare payment documented on the claim	monitored patients through 3 different options pts can choose from: weekly call in, Patient portal: manual entry or by syncing a smartphone app or wearable device, daily text messages. If a patient does not report their activity, MSHOP staff will follow up via the phone or a portal message to troubleshoot or encourage participation. Pedometer to track home based walking program.	Patients had significantly shorter median hospital length of stay (6 vs 7 days; p < 0.01) than controls and were more likely to be discharged to home (65.6% vs 57.0%, p < 0.01). Total episode payments were significantly lower for patients compared with controls ($31,641 vs $34,837; p = 0.04). Patients had significantly lower post-acute care payments for skilled nursing facility ($941 vs $1,566; p = 0.02) and home health ($829 vs $960; p = 0.03) services	Positive	1			https://pubmed.ncbi.nlm.nih.gov/31812662/
31879076	An outpatient nursing nutritional intervention to prehabilitate undernourished patients planned for surgery: A multicentre, cluster-randomised pilot study	2020	General (More than 1)	Abdominal, Vascular, Orthopedics, Neurological and General		RCT	Nutrition	1	0	1	0	0	0	0	0	0	48	52.4	23	25	23/25	6	6	Nutritional status was evaluated based on nutritional intake, weight, nutritional risk based on MUST scores [33] and Body Mass Index (BMI). Nutritional intake recorded in food diary for two days between the outpatient clinic visit and hospital admission as part of the ONNI. Weight, height, and MUST scores were measured during outpatient visits, hospital admission and at discharge or last measure during hospital stay. Patients' body weight was measured with their clothes and shoes on at the outpatient clinic or at admission in the hospital. Patients’ BMIs were calculated as weight (kg)/height (m)2, and classified according to the criteria of the World Health Organisation	LOS, Healthy related QOL at discharge, CQI satisfaction after outpatient clinic visit and at hospital, costs, Feasibility outcomes (participation rate, extent of intervention delivery, and patient satisfaction using CQI)		Medical files and questionaires but unknown how data was synthesized	Food diary (2 days), counseling/encouragement, follow up telephone meating	A significant difference in mean energy intake (870 kcal/d, 95%CI:630-1109 p < 0.000) and mean protein intake (34.1 g/d, 95%CI: 25.0-43.2; p < 0.000) was observed in favour of the IG. Nutritional energy requirements were achieved in 74% (n = 46) of the IG and in 17% (n = 13) of the UC group (p < 0.000), and protein requirements were achieved in 52% (n = 32) of the IG, compared to 8% (n = 6) of the UC group (p < 0.000). Body weight, BMI and MUST scores did not change in either group.	Positive/ Equivocal	1			https://pubmed.ncbi.nlm.nih.gov/31879076/	42 days = 6 weeks
32213551	Community-based prehabilitation before elective major surgery: the PREP-WELL quality improvement project	2020	General (More than 1)	5 specialities = Vascular, Orthopedics, Upper GI, Urology, and Colorectal	Invasive and MIS (Open/Invasive/MIS/Laparoscopic)	Prospective Non-randomized Cohort Study	Exercise, Substance cessation (Smoking and ETOH), Psychological Counseling, Medical Optimization (frailty, weight management undeweight and overweight, anemia management, OSA treatment), and Nutritional Supplementation	5	1	1	1	1	1	0	1	1	75	69	52	23	52/23	Median = 8 weeks	8			measures of physical function (6 min walk distance), health status (EQ-5D-3L), mental well-being (Hospital Anxiety and Depression Scale) and lifestyle behaviour (self-reported physical activity status, smoking status and alcohol consumption). Screened for comorbidities and Participant satisfaction was assessed via interview or questionnaire. LOS and 90 day mortality assessed.	completed assessments at three main time points: (1) at service entry before prehabilitation; (2) at service exit after prehabilitation (before surgery), and (3) at 3 months post surgery. 3-month postsurgery follow-up involved a telephone-based reassessment of the health status, mental well-being and lifestyle behaviour outcomes. Does not state how data collected but indicated that data collection was a BIG LIMITATION. Team is currently in the process of designing a digital dashboard for PREP-WELL enabling real-time data entry and analysis	Either supervised exercise sessions (attendance registers were maintained and heart rate and perceived exertion ratings recorded) or home based (pedometer to record and exercise diary). Smoking was via structured counseling and NRT. Psych counseling/training provided regularly, CPAP therapy if needed (OSA), IV iron infusion via anemia preop pathway available or GP management, Alcohol reduction service, weight management service	The service was delivered as intended with participants providing positive feedback. Health-related quality of life (HRQoL; EuroQol 5D (EQ-5D) utility) and functional capacity (6 min walk distance) increased on average from service entry to exit, with mean (95% CI) changes of 0.108 (-0.023 to 0.240) and 35 m (-5 to 76 m), respectively. Further increases in EQ5D utility were observed at 3 months post surgery. Substantially more participants were achieving recommended physical activity levels at exit and 3 months post surgery compared with at entry. The mean cost of the intervention was £405 per patient; £52 per week. The service was successfully implemented within existing preoperative pathways.	Positive	1			https://pubmed.ncbi.nlm.nih.gov/32213551/	*** all had prehab patients
32251900	Effects and feasibility of a prehabilitation programme incorporating a low-carbohydrate, high-fat dietary approach in patients with type 2 diabetes: A retrospective study	2020	General (More than 1)	Colorectal, Vascular, Urology, and Orthopedic Surgery	Invasive and MIS (MIS (Robot and Laparoscopic) and Open)	Retrospective Review	Exercise, Nutrition Education, Psychological support, Medical Optimization (weight, BMI, HbA1C, fasting glucose)	4	1	1	1	0	1	0	1	0	17	71	13	4	13/4	Median = 8 weeks	8			body mass index (BMI), glycosylated haemoglobin (HbA1c), fasting glucose, and functional capacity at initial assessment and prior to surgery. patients undergoing HIIT were assessed by CPET, and those undergoing RT were assessed by 30-s sit-to-stand test (30-STS) and timed up-and-go test (TUG)		Supervised exercise sessions, adherence to nutritional advice verbally confirmed during every supervised exercise session via an interview with the exercise physiologist	There were significant improvements in HbA1c (P = 0.000), fasting glucose (P = 0.006), weight (P = 0.002), and BMI (P = 0.002). There were no significant improvements in functional capacity.	Positive	1			https://pubmed.ncbi.nlm.nih.gov/32251900/	*** all prehab and DM patients
32542413	Long-term outcomes of major abdominal surgery and postoperative delirium after multimodal prehabilitation of older patients	2020	General (More than 1)	Cardiothoracic (AAA) and Colorectal	Invasive and MIS (Open/MIS (Endovascular or Laparoscopic)	Prospective Non-randomized Cohort Study	Nutrition, Medical Optimization (Anemia management, Frailty management, Delirium prevention), and Exercise	3	1	1	0	0	1	0	1	1	627	77	398	229	398/229	5	5	mortality after 6 and 12 months, which was compared between the control group and the prehabilitation group for all patients and according to diagnosis, and between delirious and non-delirious patients	functional outcomes after delirium and were assessed using the KATZ-ADL score and the TUG test. The functional outcomes were assessed for prehabilitated patients only and were recorded at baseline and after 6- and 12-month follow-up		All data were gathered and stored prospectively using the electronic patient file ‘Hyperspace Version IU4 (Epic Inc., Verona, WI)		Prehabilitation did not reduce mortality after 1 year (HR 1.31 [95% CI 0.75-2.30]; p = 0.34). Delirium was significantly associated with 1-year mortality (HR 4.36 [95% CI 2.45-7.75]; p < 0.001) and with worse functional outcomes after 6 and 12 months (KATZ ADL p = 0.013 and p = 0.004; TUG test p = 0.041 and p = 0.011, respectively).	Negative	0	Negative	12 months. Prehabilitation did not reduce mortality after 1 year (HR 1.31 [95% CI 0.75-2.30]; p = 0.34). Delirium was significantly associated with 1-year mortality (HR 4.36 [95% CI 2.45-7.75]; p < 0.001) and with worse functional outcomes after 6 and 12 months (KATZ ADL p = 0.013 and p = 0.004; TUG test p = 0.041 and p = 0.011, respectively). no significant difference in mortality rates at any time point between the prehabilitation and control groups	https://pubmed.ncbi.nlm.nih.gov/32542413/
32705612	Implementation of Prehabilitation for Major Abdominal Surgery and Head and Neck Surgery: a Simplified Seven-Day Protocol	2020	General (More than 1)	Major Abdominal (colorectal and others) and Otorhinolaryngology	Invasive and MIS (Open and Laparscopic)	RCT	Exercise, Digital (smart device as option for exercise) and Nutrition	3	1	1	0	0	0	1	1	1	146	63	90	56	90/56	1	1	assess compliance for pulmonary, nutritional, and physical activity prior to surgery (at least 75% success with > 1500 cc on incentive spirometer (IS) 5 times a day, consuming 5 days of advance recovery drinks three cartons a day,12 cleaning the skin with 4% chlorhexidine gluconate solution (Hibiclens Antiseptic/Antimicrobial Skin Cleanser) three times a day before surgery per our institution surgical site infection prevention strategy, and walking 7500 steps each day.)		Outcome variables included length of stay (LOS), incidence and severity of complications (Clavien-Dindo Classification scale), pulmonary complications, and readmission. Immediate post-operative mobility( defined as the ability to be out of bed and walk 250 ft within 24 h or less from surgery)	Prospective database and used compliance logs/pedometers	Compliance nutrition log sheet and for physical activity, patients encouraged to wear pedometer immediately to track steps but allowed to use smart device (unspecified) to track steps if preferred	Seventy-six patients were enrolled in this compliance with IS use that was 85%, with a median of 2200 cc (range 1500-2500cc), pre-operative nutritional drink (89.5%), and chlorhexidine gluconate use was 92%. Ambulation/step compliance was only 32 patients (44%), with median steps of 7500 (range 400-15,000). Compared with the non-prehabilitation patients, we found significant improvement in immediate post-operative mobility (OR 0.73, 95% CI 0.46-0.97, p = 0.04), and improvement in prevention of pulmonary morbidity (OR 0.82, 95% CI 0.23-1.18, p = 0.07) was observed in the prehabilitation group. No significant difference in overall infectious complications (18% vs 27%), surgical site infections (14% vs 22%), length of stay (median 6 days vs 6), or readmissions (18% vs 22%).	Positive	1			https://pubmed.ncbi.nlm.nih.gov/32705612/	7 days = 1 week
19212103	Responsive measures to prehabilitation in patients undergoing bowel resection surgery	2009	General Surgery	Colorectal		RCT	Exercise	1	1	0	0	0	0	0	1	0	21	60	13	8	13/8	4	4			identify the most responsive measure of aerobic fitness from a four-week pre-surgical aerobic exercise program (prehabilitation) in patients undergoing major bowel resection		Training diary and physical therapist followed up regularly during prehab	Patients with low initial fitness levels, exercise regiment showed submaximal cycling economy, submaximal heart rate, and peak power output at VO2 max were most responsible variables	Positive	1			https://www.ncbi.nlm.nih.gov/pubmed/19212103
20602503	Randomized clinical trial of prehabilitation in colorectal surgery	2010	General Surgery	Colorectal	Invasive and MIS	RCT	Exercise	1	1	0	0	0	0	0	1	1	112	60.5	65	47	65/47	6	6	Using 6MWT, a measurement of functional walking capacity, to evaluate the extent to which control prehab (walking and breathing) vs.the bike/strengthening prehab regimen optimized recovery after surgery		emotional health was measured using the Hospital Anxiety and Depression Scale (HADS), degree to which pts felt their level of fitness before surgery was a factor affecting recovery. Postoperative complications using the Clavien classification. Pts report on the frequency of physical and recreational activities over the study period using a standardized questionnaire - adherence measure.	collected at three time points: baseline, when the patient was scheduled for surgery; when arriving for surgery; and at postsurgical follow‐up. Datasets made	All participants were visited once at home to demonstrate the programme and at least once to verify the exercise programme; they were also telephoned weekly until surgery. Pts report on frequency of physical and recreational activities over the study period using a standardized questionnaire and used to infer adherence to the recommendations for exercise	No difference in mean functional walking capacity between the groups at postoperative followup or at the end of prehab. proportion showing an improvement in walking capacity was greater in the walk/breathing group than in the bike/strengthening group at the end of the prehabilitation period and after surgery. Note adherence to recommendations was low	Positive	1			https://www.ncbi.nlm.nih.gov/pubmed/20602503
21878237	Impact of preoperative change in physical function on postoperative recovery: argument supporting prehabilitation for colorectal surgery	2011	General Surgery	Colorectal	Invasive and MIS	RCT	Exercise Only	1	1	0	0	0	0	0	1	0	95	60				9	9	primary outcome measure was functional walking capacity measured by the Six-Minute Walk Test	anxiety and depression (HADS), health-related quality of life (SF36 and EuroQuol EQ-5D) and complications (Clavien classification).		Checked outcomes at beginning and reassesed during week before surgery, and reassessment postoperatively was scheduled to coincide with participants surgical follow-up visit between 2 and 4 months postoperatively. Had datasets for analysis	were visited at home at least once to verify the exercise program, and were telephoned weekly until operation	In a group of patients undergoing scheduled colorectal surgery, meaningful changes in functional capacity can be achieved over several weeks of prehabilitation.During prehabilitation, 33% improved their physical function, 38% stayed within 20 m of their baseline score, and 29% deteriorated. Among those who improved, mental health, vitality, self-perceived health, and peak exercise capacity also increased significantly. Women were less likely to improve; low baseline walking capacity, anxiety, and the belief that fitness aids recovery were associated with improvements during prehabilitation. In the postoperative phase, the patients who had improved during prehabilitation were also more likely to have recovered to their baseline walking capacity than those with no change or deterioration (77% vs 59% and 32%; P = .0007).	Positive	1
23052535	Impact of trimodal prehabilitation program on functional recovery after colorectal cancer surgery: pilot study	2013	General Surgery	Colorectal	Invasive and MIS	Prospective Non-randomized Cohort	Nutrition, exercise and anxiety reduction (psychological)	3	1	1	1	0	0	0	1	0	87	66.9	51	46	51/46	Median 4	4	6MWT as measure of functional walking capacity and reflecting capacity to perform ADLs (measured 8 weeks postsurgery)	self-reported physical activity (CHAMPS questionnaire) and health-related quality of life (SF-36), complication rates, emotional health (HADS),			allow patients to choose exercise they enjoy to promote compliance, weekly phone calls to check compliance,	1 month trimodal program improved postoperative functional capacity and post-operative recovery for patients	Positive	1			https://pubmed.ncbi.nlm.nih.gov/23052535/
25076007	Prehabilitation versus rehabilitation: a randomized control trial in patients undergoing colorectal resection for cancer	2014	General Surgery	Colorectal	Invasive and MIS	RCT	Nutrition, exercise and anxiety reduction (psychological)	3	1	1	1	0	0	0	1	0	77	65.85	48	29	48/29	4	4	Functional walking capacity measured by 6MWT 8 weeks after surgery.	self-reported physical activity (CHAMPS), health-related quality of life (SF36), anxiety, and depression (HADS). All were assessed at baseline, before surgery, and at 4 and 8 weeks after surgery.	Postoperative complication rates were graded by severity using the Dindo–Clavien classification	imputed datasets	encourage and measure adherence, patients were contacted weekly by telephone and assessed with a standardized set of open-ended questions to uncover issues related to maintaining compliance to the frequency, intensity, or duration of exercise, the amount of whey protein ingested, and the use of the relaxation methods. Based on the information obtained through telephone and the patient diary, a percentage for compliance was tabulated for each element of the program and equally accounted for in the total compliance value calculated. standard instructional booklet, written in easily comprehensible language with pictures and figures, describing all elements of the program in detail. The booklet also contained a diary where the patients were asked to document all activities related to the program	Preparing patients for surgery with preoperative trimodal program leads to better functional walking capacity before and after colorectal surgery. Meaningful changes in postop functional exercise capacity can be seen with prehab	Positive	1			https://www.ncbi.nlm.nih.gov/pubmed/25076007
25274049	Effect of prehabilitation on objectively measured physical fitness after neoadjuvant treatment in preoperative rectal cancer patients: a blind interventional pilot study	2015	General Surgery	Colorectal		Prospective Non-randomized Cohort	Exercise and Digital (chip pin to admister exercise intensity program via ergometer)	2	1	0	0	0	0	1	1	1	35	68	23	12	23/12	6	6	model VO2 at at estimated lactate threshold and at peak exercise over the three time points: baseline (pre-NACRT), week 0, and week 6 post-NACRTand at peak exercise over the three time points: baseline (pre-NACRT), week 0, and week 6 post-NACRT		changes in number of steps (PA) with NACRT (between baseline and week 0) and in both the exercise and control groups (between week 0 and week 6); changes in VO2 at lactate threshold and at peak until week 15, safety and feasibility of the exercise intervention (number of adverse events and adherence recorded to CPET or exercise training sessions).		supervised inhospital training programme. program was preloaded on a chip-and-pin card which executed the interval intensities automatically on ergometer. exercised in pairs for camaraderie	6 week exercise regimen improved objectively measured physical fitness in patients undergoing colorectal surgery afte standard NACRT. Structured exercise regimen returns fitness to baseline levels within 6 weeks	Positive	1			https://pubmed.ncbi.nlm.nih.gov/25274049/
26208743	Prehabilitation with whey protein supplementation on perioperative functional exercise capacity in patients undergoing colorectal resection for cancer: a pilot double-blinded randomized placebo-controlled trial	2016	General Surgery	Colorectal	Invasive and MIS	RCT	Nutrition	1	0	1	0	0	0	0	1	1	43	68.35	28	15	28/15	4	4	Change in functional walking capacity measured with 6MWT and distance was recorded at baseline, day of surgery and 4 weeks after. Change of 20 m was considered clinically meaningful	self-reported physical activity (CHAMPS) and health-related quality of life (SF36), and muscle strength (grip strength). These 3 measures recorded at baseline, before surgery, and 4 weeks after). overall 30 day postoperative complications (Clavien Dindo), 30 day readmission, emergency dept visits, LOS,			diary to document the quantity of the nutritional supplement taken each day. Patients were contacted weekly by the research assistant and queried with a standardized set of open-ended questions designed to identify problems with compliance to the supplement regimen.	Preoperative nutrition counseling with whey protein supplement clinically meaningful increase > 20m in functional walking capacity. However, cannot make practical clinical inferences due to small sample size, pilot nature of study and variability. Suggested that nutrition may play important role in preparing patients for surgery	Positive	1			https://pubmed.ncbi.nlm.nih.gov/26208743/
26500155	Start to finish transinstitutional transdisciplinary care: a novel approach improves colorectal surgical results in frail elderly patients	2016	General Surgery	Colorectal	Invasive and MIS	Prospective Non-randomized Cohort	Nutrition and exercise	2	1	1	0	0	0	0	1	0	117	79				2	2			length of acute hospital stay, a Clavien–Dindo complication score of 3 and above, 30‐day mortality and recovery of functional status as measured by a modified Barthel Index as a percentage of the premorbid score when assessed at 6 weeks after surgery.		Scheduled visits to the elderly patient's home twice weekly were coordinated. checked after 1 week and 2 weeks of prehab if pt understood and knows prehab	Significantly shorter hospital stay in frail elderly patients who had transinstitutional transdisciplinary approach (STF)	Positive	1			https://pubmed.ncbi.nlm.nih.gov/26500155/
26590843	Structured exercise program prior to major cancer surgery improves cardiopulmonary fitness: a retrospective cohort study	2016	General Surgery		Invasive and MIS	Retrospective Cohort Study	Exercise Only	1	1	0	0	0	0	0	1	1	26	67.7	22	4	22/4	10	10	responders to the exercise program as having >10 % improvement in AT, since 10 % is reported as the coefficient of variation for repeated testing during CPET; Non-responders were defined as patients who had ≤10 % increase in AT	all postop complications, major postoperative complications were defined as those represented by a Clavien-Dindo classification >3, postop morbidity (POMS), discharge destination, LOS, 30 day mortality, 6 month mortality, 1 year mortality			weekly followup and assessment of compliance	Exercise improved cardiorespiratory fitness prior to major cancer surgery. Not all patients responded the same, with only 50 % of the study cohort being responders to exercise. A low AT, pVO2 and ratio of AT/pVO2 at baseline were good predictors of response to exercise, with a tendency for responders to suffer fewer major postoperative complications.	Positive	1	Equivocal	Did calculate 6 month and 1 year mortality but the p values not significant enough to show anything
26864728	Randomized clinical trial of prehabilitation before planned liver resection	2016	General Surgery	Surgical Oncology	Invasive	RCT	Exercise Only	1	1	0	0	0	0	0	1	1	38	62	26	11	26/11	4	4	primary aim of the study was to improve preoperative V O2 at the AT by 1⋅5 ml per kg per min. This was considered achievable and clinically relevant.	other CPET values ((Vo2 at AT (ml per kg per min), Vo2 at peak (ml per kg per min), VE/Vco2 (pulmonary ventilation during exercise/carbon dioxide output) at AT, absolute oxygen uptake at AT (Vo2 at AT (l/min)), absolute oxygen uptake at peak exercise (Vo2 at peak (l/min)), heart rate at AT (beats/min) and heart rate at peak (beats/min)), and preoperative quality of life (QoL) assessed using the SF-36. perioperative outcomes and subsequent postoperative progress also assessed (readmission rate, LOS, postoperative complications using DINDO CLAVIEN)				A 4-week prehabilitation programme can deliver improvements in CPET scores and QoL before liver resection. This may impact on perioperative outcome.	Positive	1
27156145	Feasibility and preliminary effectiveness of a physical exercise training program during neoadjuvant chemoradiotherapy in individual patients with rectal cancer prior to major elective surgery	2016	General Surgery	Colorectal	Invasive and MIS	Prospective Non-randomized Cohort	Exercise	1	1	0	0	0	0	0	1	1	9	64.6	8	1		5.5	5.5	measure functional exercise capacity of the patients, the 6-min walk test (6 MWT) was used, with maximum walking distance		Feasibility determined by registration of the number and severity of adverse events, as well as by adherence to the program. patient motivation and satisfaction measured after physical exercise training program. Changes in physical functioning parameters during the physical exercise program and NACRT were evaluated (functional exercise capacity 6MWT and muscle strength using submaximal multiple-repetition (X-RM) test) and perceptions of fatigue (MFI) and quality of life (SF36) at baseline, after five weeks of training, after ten weeks of training, and eight weeks postoperatively		Supervised exercise sessions by physical therapists with guidance at PT dept	Pilot study showed that supervised outpatient physical exercise program was feasible and safe. The 9 patients completed the program without adverse events and total attendance rate 95.7%.	Positive	1			https://pubmed.ncbi.nlm.nih.gov/27156145/
27476586	Patients with poor baseline walking capacity are most likely to improve their functional status with multimodal prehabilitation	2016	General Surgery	Colorectal	Invasive and MIS	Prospective Non-randomized Cohort	Exercise, Nutrition, Psychological	3	1	1	1	0	0	0	1	1	106	70				4 to 8	6	6MWD as measure of functional capacity reflective of activities of daily living (considered 20 m to be a meaningful change). Recorded at preoperative period, and 4 weeks and 8 weeks after the operation	patient-reported physical activity (CHAMPS) and health related QOL (SF36), postoperative complications (30 day using Clavien Dindo classification) , duration of hospital stay, and readmissions		All measurements were taken at 4 weeks before the operation (baseline), the day before the operation (preop), and at 4 weeks and 8 weeks after the operation (4-week and 8-week)	booklet including all instructions and a diary to report activities. pts were contacted once a week by telephone to answer a standardized set of open-ended questions to assess compliance to the frequency, intensity, or duration of exercise, the amount of whey protein taken, and the use of the relaxation methods. Based on the information obtained through telephone and the patient diary, a percentage for compliance was calculated for each component of the program and weighted equally in the determination of overall compliance.	Participants with lower baseline fitness had greater improvements in functional walking capacity with prehabilitation compared to patients with higher fitness (+46.5 [standard deviation 53.8] m vs +22.6 [standard deviation 41.8] m, P = .012). At 4 weeks postoperatively, patients with lower baseline fitness were more likely to be recovered to their baseline 6MWD than those with higher fitness. Patients with lower baseline walking capacity are more likely to experience meaningful improvement in physical function from prehabilitation before and after a colorectal cancer operation.	Positive	1
27539131	Four-week prehabilitation program is sufficient to modify exercise behaviors and improve preoperative functional walking capacity in patients with colorectal cancer	2017	General Surgery	Colorectal	Invasive and MIS	RCT	Exercise, Nutrition, and Psychological	3	1	1	1	0	0	0	1	0	116	67.9	73	43	73/43	4	4	amount and intensity of physical activity performed (CHAMPS) at baseline and time of surgery	functional walking capacity, assessed by the 6MWT (clinical meaningful improvement or deterioration as a change of more than 20 m from the baseline)		Measurements were collected at baseline and at the time of surgery	adherence maintain through standardized instructional booklet describing all elements of the program in detail. booklet also contained a diary for patients to document all physical activities performed	hese findings highlight the positive effects of a trimodal prehabilitation program on patients’ physical activity levels and functional walking capacity and demonstrate that modifying exercise behaviors and improving physical function within the 4-week preoperative period are achievable	Positive	1			Carli Article
27599984	Enhanced Recovery after Bariatric Surgery in the Severely Obese, Morbidly Obese, Super-Morbidly Obese and Super-Super Morbidly Obese Using Evidence-Based Clinical Pathways: a Comparative Study	2017	General Surgery	Bariatric Surgery	Invasive and MIS	Retrospective Review	Exercise and Nutrition	2	1	1	0	0	0	0	0	0	823	42				4 to 6	5	time to ambulate	discharge readiness (DR), occurrence of arrhythmias, hypoxia, dyspnea, hypotension, persistent tachycardia, neuropathy/neuropraxia, postoperative nausea and vomiting (PONV), chest pain, backache, pneumonitis, stroke, delayed emergence, re-intubation, and unplanned intensive care unit (ICU) admission				Aggressive preoperative optimization can avert effects of BMI on anesthetic outcome. Practice of prehabilitation and preoperative optimization of comorbidities using evidence-based clinical pathways can complement the principles of ERAS in patients undergoing bariatric surgery to facilitate their discharge readiness.	Positive	1			Large retrospective study, all bariatric patients were enrolled into prehab regimen. No control group?
28079430	Multimodal Prehabilitation Improves Functional Capacity Before and After Colorectal Surgery for Cancer: A Five-Year Research Experience	2017	General Surgery	Colorectal	invasive and MIS	RCT	Nutrition, exercise and anxiety reduction (psychological)	3	1	1	1	0	0	0	1	0	185	67.5	115	70	115/70	4	4	Functional outcome using 6MWT (19m meaningful change)	self reported physical activity (CHAMPS)	self reported physical activity (CHAMPS), length of hospital stay and postsurgical complication, graded following Clavien-Dindo classification	Assessments were performed four weeks before surgery (baseline), the day before surgery, and four and eight weeks after surgery (CHAMPS and 6MWT)	diary filled by the patient and the weekly structured telephone calls	In large secondary analysis, multimodal prehabilitation resulted in greater improvement in walking capacity throughout the whole perioperative period when compared to rehabilitation started after surgery.	Positive	1			https://pubmed.ncbi.nlm.nih.gov/28079430/	Re-analyzed data from 3 studies: "Impact of a trimodal prehabilitation program on functional recovery after colorectal cancer surgery: a pilot study", "Prehabilitation versus rehabilitation: a randomized control trial in patients undergoing colorectal resection for cancer", and "Multimodal Prehabilitation to Enhance Functional Recovery After Colorectal Surgery: a Randomized Controlled Trial"
28228938	Physical activity levels in locally advanced rectal cancer patients following neoadjuvant chemoradiotherapy and an exercise training program before surgery: a pilot study	2017	General Surgery	Colorectal	invasive and MIS	Prospective Non-randomized Cohort	Exercise and Digital (chip pin to admister exercise intensity program via ergometer)	2	1	0	0	0	0	1	1	1	33	68	23	10	23/10	6	6			dail PA monitoring by SenseWear biaxial accelerometer at baseline, immediately following neoadjuvant CRT (week 0), and at week 6 (following the exercise training programme), SenseWear Amrband Pro is a reliable estimation of resting EE and provides useful information on daily EE, Sensewear amband records: daily movement: total and active EE, PA duration, number of steps, lying down time, average MET, sleep duration and efficiency (number of minutes of sleep divided by number of minutes in bed)	Sense Wear Pro amband	sense wear arm pro amband	Physical activity variables were signficantly reduced following Neoadjuvant CRT in all participants. A 6 week preop exercise regimen improved sleep effiency, sleep duration and lying down time. PAL variables, daily step count, energy expenditure and MET (metab equivalent) significantly reduced following neoadjuvant CRT in all participants. A 6-week pre-operative in-hospital exercise training programme improved sleep efficiency, sleep duration and lying down time when compared to participants receiving usual care.	Positive	1			https://pubmed.ncbi.nlm.nih.gov/28228938/
28410831	Feasibility and Efficacy of Presurgical Exercise in Survivors of Rectal Cancer Scheduled to Receive Curative Resection	2017	General Surgery	Colorectal		Prospective Non-randomized Cohort	Exercise Only	1	1	0	0	0	0	0	1	0	10	54.4				16	16	effects of ∼16 weeks of presurgical exercise on muscle strength (1-RM method)	physical performance ( usual and fast 6 m walk, 6 m backwards walk (as a measure of dynamic balance), repeated chair rise (lower body muscle function incorporating muscle power, strength, and endurance), stair climb, and the 400 m walk (as a measure of cardiorespiratory endurance and walking endurance), body composition (Total body lean mass (LM), fat mass (FM), and percentage of fat were assessed by dual-energy X-ray absorptiometry and used ASM), fatigue (MFSI-SF) and quality of life (EORTC-QLQ C30, and SF36). Self-reported physical activity was assessed with the Leisure Score Index of the Godin Leisure-time Exercise Questionnaire	total length of stay and the total length of intensive care stay	Assessments were undertaken at baseline, presurgery, and ∼8 weeks postsurgery.	1v1 supervised sessions and home-based activity log sheet was provided at baseline for patients to complete aerobic exercises in order to meet the physical activity guideline of 150 minutes per week. Monitored log weekly	a presurgical targeted exercise program is feasible and may potentially be effective in enhancing exercise capacity in patients scheduled to undergo rectal resection.	Positive	1
28489682	Personalized prehabilitation in high-risk patients undergoing elective major abdominal surgery: a randomized blinded controlled trial	2018	General Surgery			RCT	Exercise	1	1	0	0	0	0	0	1	0	125	71	94	31	94/31	6	6	Incidence of postoperative complications	1) number and severity of postoperative complications using Dindo-Clavien classification, 2) hospital and intensive care unit (ICU) days of stay. 3) endurance time (ET) measured by a cycling constant work-rate exercise testing at 80% of peak oxygen uptake, 4) distance covered in the 6-minute walking test, 5)physical activity by the Yale physical activity survey (YPAS), 6) self-perceived health status by the Short Form (36) health survey (SF-36), 7)psychological status by the Hospital Anxiety and Depression scale.			supervised high-intensity endurance exercise; motivational interviewing, pts report in diary on a daily basis the number of steps per day (use pedometer), the intensity of non-supervised walks and/or home-based functional exercises during the entire prehabilitation period. Diary reviewed by the physiotherapist during the outpatient training sessions described below.	Prehabilitation enhanced postoperative clinical outcomes in high-risk candidates for elective major abdominal surgery. Patients had increased aerobic capacity and prehab reduced number of patients had postoperative complication and rate of complications.	Positive	1			https://pubmed.ncbi.nlm.nih.gov/28489682/
28669651	Frailty in major oncologic surgery of upper gastrointestinal tract: How to improve postoperative outcomes	2017	General Surgery	Surgical Oncology	Invasive and MIS	Prospective Non-randomized Cohort	Nutrition and Exercise and Medical optimization	3	1	1	0	0	1	0	1	1	76	75	50	26	50/26	1 to 4	2	compare mortality rates at 30 days and 3 months after surgery, in Group 1 and Group 2	compare the two groups in terms of overall and severe postoperative complications (Dindo Clavien), length of stay, referral to post-discharge institutionalization and hospital re-admission.		prospectively collected via institutional database and recorded on an electronic spreadsheet		30-days and 3-months mortality, overall and severe complication rates were found to be significantly lower (p < 0.05) in Group 1 (41 patients) when compared with Group 2 (35 patents). No significant differences were recorded for the following outcomes: length of stay, referral to post-discharge institutionalisation and hospital re-admission	Positive	1
28710540	Home-based exercise during preoperative therapy for pancreatic cancer	2017	General Surgery	Surgical Oncology	Invasive	Prospective Non-randomized Cohort	Exercise	1	1	0	0	0	0	0	1	1	35	66	20	15	20/15	8 to 24	16	whether patients would adhere to the exercise program based on self-reported exercise minutes. The International Physical Activity Questionnaire (IPAQ) Short Form was used to self-report physical activity (PA) in the previous 7 days for each time point		gait speed measured by 10-meter walk test, balance as measured by Dynamic Gait Index, lower limb strength via 5-times sit-to-stand test, self-reported functional status as recorded via PROMIS Physical Function 12a Short Form, and frailty defined using established criteria and measured by self-reported weight loss, time to walk 3 meters at normal walking speed, dynamometer-measured grip strength, self-reported physical activity (recorded via the IPAQ), and self-reported fatigue on 2 items from the Center for Epidemiologic Studies Depression Scale (CES-D).	All measures were obtained at three time points: (1) upon enrollment (“pre-treatment”), (2) at the appointment during which eligibility for surgery was determined (“preoperative”), and (3) at the 1-month postoperative appointment (“postoperative,” for patients who underwent surgery).	recorded their activity on standard exercise logs. Research staff called patients every 2 weeks and used a structured script to monitor daily log completion, encourage adherence, provide guidance with prescribed exercises, and screen for musculoskeletal or nutrition-related issues.	Patients with PDAC will participate in a homebased exercise program of aerobic and strengthening exercise and will increase physical activity, concurrent with preoperative chemotherapy and/or chemoradiation.	Positive	1				2-6 months = 8 - 24 weeks
29327644	Evaluation of supervised multimodal prehabilitation programme in cancer patients undergoing colorectal resection: a randomized control trial	2018	General Surgery	Colorectal		RCT	Exercise, Nutrition, and Anxiety (psychological)	3	1	1	1	0	0	0	1	0	63	72.5	46	17	46/17	4	4	Measuring functional walking capacity using 6MWT to evaluate for functional exercise capacity. A change of 20 m considering clinically meaninful.	estimate the weekly energy expenditure of participants, based on intensity and frequency of the activity using CHAMPS. report all physical activities	Body composition measured at baseline with an inBody320 to determine weight, body fat percentage and lean body mass. Grip strength was measured at baseline using a grip dynamometer. length of stay, emergency department visits, hospital readmission and complications, and severity at 30 days after surgery ( Clavien–Dindo classification). Compliance was defined as attendance to the preoperative supervised exercise sessions and recorded. psychological status was assessed HADS	6MWD was performed at baseline, before surgery and at 4 and 8 weeks after surgery. CHAMPS weekly. Had dataset for analysis	Home based but required to attend once a week in-laboratory exercise sessions that were supervised by a trained kinesiologist. Used pedometer to encourage them to participate in daily walks. diary in which patients were required to record all activities related to the program in order to assess adherence to the program. To reinforce compliance to the program, patients were contacted on a weekly basis by telephone and were asked a standardized set of questions. Information on the frequency, intensity and duration of exercises, additional physical activity performed, the quantity and frequency of whey protein supplementation taken and the use of the relaxation techniques was collected.	Addition of a weekly supervised exercise regimen to current prehabilitation program did not ehance postoperative walking capacity. Previously sedentary patients were more likely to improve in functional capacity from prehab program.	Negative	0			https://pubmed.ncbi.nlm.nih.gov/29327644/
29742287	A mobile health technology enabled home-based intervention to treat frailty in adult lung transplant candidates: A pilot study	2018	General Surgery	Transplant Surgery	Invasive	Prospective non-randomized cohort study	Exercise and Digital (mobile)	2	1	0	0	0	0	1	0	0	15	62.9	10	5	2020-10-05	8	8	primary outcomes of interest were those process measures needed to inform the design and execution of a randomized controlled trial, ability to complete program, and adverse events (consent rates, attrition, safety, adherence, and subject feedback)	Frailty (Short Physical Performance Battery (SPPB) and the Fried Frailty Phenotype (FFP) as our measures of frailty), Disability was quantified by the Lung Transplant Valued Life Activity (LT-VLA) and Duke Activity Status Index (DASI), grip strength, 6MWD, and weekly step count quantified by Fitbit.			commercially available mobile device application (“app”) platform (Aidcube™) to deliver our intervention. On the patient-facing side, patients can view their daily exercise prescription, descriptions and videos demonstrating correct execution of the exercises, document completion of exercises, and message their health-care provider. Based on real-time patient feedback, the exercise prescription can be progressed (i.e., advanced and/or modified) by adding repetitions or time to existing prescribed exercises or by adding new exercises. The provider can also message the patient from within the Aidcube environment. provider interface of Aidcube™ (below) to create and adjust the participant’s exercise diaries. The app also allows for linking of Fitbit activity trackers. Inperson exercise and home based. To improve adherence, we developed a menu of potential exercises allowing participants to choose those exercises that they found most interesting for certain muscle groups. On app, indicated their level of motivation to exercise and their mood for the day. . Progress was monitored in real-time through the provider interface of Aidcube. This interface was also used to progress the exercise prescription over time. trained coordinator conducted weekly phone checkins. These calls utilized semi-structured interview techniques to evaluate subject compliance with safety guidelines, to identify any problems with exercise equipment, to assess the usability of Aidcube	Thirteen subjects completed the intervention. Over 108 subject-weeks, there were no adverse events. Subjects found the app engaging and easy to work with. Frailty scores improved as well.	Positive	1			https://pubmed.ncbi.nlm.nih.gov/29742287/	*** all prehab patients
29888608	Feasibility and Preliminary Efficacy of a 10-Week Resistance and Aerobic Exercise Intervention During Neoadjuvant Chemoradiation Treatment in Rectal Cancer Patients	2018	General Surgery	Colorectal	Invasive	Prospective Non-randomized Cohort Study	Exercise	1	1	0	0	0	0	0	1	1	10	54.6				19	10			Feasibility was assessed by determining recruitment and completion rates, overall program adherence, which consisted of a number of completed and missed sessions, and program compliance determined by the prescribed versus actual exercise completed. Dynamic muscle strength assessed using the 1-RM method, physical performance (6-m walk, 6-m backwards walk (as a measure of dynamic balance), repeated chair rise (lower body muscle function incorporating muscle power, strength, and endurance), stair climb, and the 400-m walk (as a measure of cardiorespiratory endurance and walking endurance)), body composition (Total body lean mass (LM), fat mass, and percentage fat), and QoL (EORTC QLQ-C30 and Multidimensional Fatigue Symptom Inventory (MFSI-SF)).	Assessments were undertaken pre- and post-intervention	supervised sessions	Exercise during neoadjuvant CRT appears to be feasible and well tolerated in rectal cancer patients and may enhance physical function while minimizing adverse changes in body composition and cancer-related fatigue.	Positive	1
29943447	Text messaging improves preoperative exercise in patients undergoing bariatric surgery	2018	General Surgery	Bariatric Surgery	MIS (Laparoscopic)	RCT	Exercise and Digital (Text-messaging)	2	1	0	0	0	0	1	0	0	88	43.9	27	61	27/61	4 to 6	5	adherence to preoperative exercise advice (assessed by the number of participants partaking in ≥450 metabolic equivalent minutes (METmin−1) exercise activity per week preoperatively)	mean time spent exercising per week and mean percentage excess weight loss (%EWL) after the intervention period preoperatively. functionality evaluated as a surrogate measure of overall fitness, assessed using the change in the distance walked during the 6‐min walk test (6MWT) at the end of the intervention period.	Exercise activity was assessed using the validated International Physical Activity Questionnaire (IPAQ). Median lengths of hospital stay (LOS) during index admission and readmission rates were recorded and analysed. Post‐operative complications were prospectively recorded and graded according to the Clavien–Dindo classification system	IPAQ completed at baseline, conclusion of the intervention period preoperatively and 6 weeks post‐operatively. 6MWT completed at baseline and at conclusion of intervention period preoperatively only. The %EWL was calculated and recorded at conclusion of intervention period preoperatively. Readmissions and post‐operative complications were recorded up to 30 days post‐operatively with readmissions defined as a subsequent hospital stay more than 24 h. Doesn't say how data collected	daily text messages for 4–6 weeks leading up to surgery. These were a mixture of messages designed to remind or encourage patients to persevere with exercise as part of their prehabilitation prior to bariatric surgery. web‐based New Zealand Short Message Service provider (One-way SMS)	Adherence and exercise activity increased significantly from baseline in the exposure group (EG) but not in the control group (CG). Adherence was significantly higher in the EG at the end of the intervention period compared to the CG. Despite increased exercise activity, there was no improvement in 6‐min walk test or surgical recovery.	Mixed (Did not help with overall surgical recovery)	0			https://pubmed.ncbi.nlm.nih.gov/29943447/
30025745	Trimodal prehabilitation for colorectal surgery attenuates post-surgical losses in lean body mass: A pooled analysis of randomized controlled trials	2019	General Surgery	Colorectal	Invasive and MIS (Open and laparoscopic)	RCT	Nutrition, Psychological, and Exercise	3	1	1	1	0	0	0	1	0	139	68.9	93	46	93/46	4	4	Primary outcome is change in lean body mass before and aftery surgery (used Bioelectrical impedance analysis)		Functional recovery, an important patient-centered outcome [19], [20], was evaluated using the six-minute walk test (6MWT)	pooled analysis of RCTs	booklet containing personalized intervention instructions and a diary to record completed exercise and relaxation activities as well as the whey protein supplements consumed. Compliance to the intervention prescription was calculated on a weekly basis for each participant (as a percentage based on self-reported data). The compliance value was an equally weighted average among all three interventions based on how closely the patients' self-reported activities matched their personalized prescriptions. To reinforce compliance to the program, patients were contacted on a weekly basis by telephone and asked a standardized set of open-ended questions	Compared to rehabilitated patients, prehabilitated patients had significantly more absolute and relative LBM at four and eight-weeks post-surgery in models controlling for age, sex, baseline BMI, baseline 6MWT, and compliance to the postoperative intervention. Trimodal prehabilitation attenuated the post-surgical LBM loss compared to the loss observed in patients who received the rehabilitation intervention	Positive	1			https://pubmed.ncbi.nlm.nih.gov/30025745/	2 studies pooled here already included in aggregate data
30048306	Modifying Risks in Ventral Hernia Patients With Prehabilitation: A Randomized Controlled Trial	2018	General Surgery		Invasive and MIS	RCT	Exercise, Nutrition, and Psychological	3	1	1	1	0	0	0	0	0	118	49.5	35	83	35/83	24	24	proportion of hernia-free and complication-free patients (Hernia-free patients were defined as those who had undergone a repair of their ventral hernia and who did not develop an early recurrence. Complications included wound complications or surgical site occurrences (defined as dehiscence, hematoma, seroma, and surgical site infection), at 30 days postoperative)	1. wound complications at 1 month postoperative; 2. Physical condition included changes in body measurements, or circumference of the hip and waist, and weight loss. 3. Fitness was evaluated using a sit-stand test, which patients performed for 30 seconds during their follow-up appointments.			weekly group meetings, peer support system, support calls and SMS, monthly assessments (attending at least 75% of classes/meetings over a 6-month period)	It is feasible to implement a prehabilitation program for obese patients at a safety-net hospital. Prehabilitation patients have a higher likelihood of being hernia-free and complication-free postoperatively. Although further trials and long-term outcomes are needed, prehabilitation may benefit obese surgical patients, but there may be increased risks of dropout and emergent repair	Positive	1				6 months = 24 weeks
30219924	Intensive perioperative rehabilitation improves surgical outcomes after pancreaticoduodenectomy	2018	General Surgery	Surgical Oncology	Invasive and MIS	Prospective Non-randomized Cohort Study	Exercise and Nutrition	2	1	1	0	0	0	0	0	0	572	70	325	247	325/247	6	6			Postoperative complications such as pancreatic fistula, delayed gastric emptying (DGE) and post pancreatectomy hemorrhage (PPH), Postoperative pulmonary complications were defined as pneumonia, pulmonary atelectasis. Morbidity was by Clavien-Dindo classification, and severe complications were defined according to Clavien-Dindo classification greater than grade III [31]. Mortality included death within 30 days after surgery and in-hospital death.	prospective database	monitoring by the physical therapist	Intensive perioperative rehabilitation might reduce postoperative pulmonary complications and shorten postoperative hospital stay after PD. Therefore, we suggest that perioperative rehabilitation should be included as part of enhanced recovery after surgery for patients undergoing PD	Positive	1
30266205	Comprehensive multidisciplinary care program for elderly colorectal cancer patients: “From prehabilitation to independence”	2018	General Surgery	Colorectal	Invasive and MIS	Prospective Non-randomized Cohort	Exercise, Nutrition, Medical Optimization, Psychological (Referral to psych)	4	1	1	1	0	1	0	1	0	224	80.6	113	111	113/111	4 to 6	4	Primary endpoint was 1-year overall mortality,	secondary endpoint was 30-day postoperative outcome (Complications/mortality)	abilities to perform basic daily activities (ADL) from which a KATZ-ADL 6 core (cut-off ≥2) was constructed [ 28 ]. Other data included the use of a walking device, reported falls in the past 6 months and the self-report of cognitive impairment. Patients using 5 or more medications on a daily bases were identified as having polypharmacy.	Dutch Colorectal Audit, Municipal Personal Records Database and EMR	Exercise sessions supervised by a local physiotherapist	In this study we were not able to demonstrate a clear effect on perioperative complications and 1-year mortality, after implementation of our program. There was a trend in lower 1-year overall mortality: 11% versus 3% (p=0.08). There was a significant reduction in cardiac complications and the number of patients with a prolonged length of stay (p < 0.01).	Negative	0	Negative	In this study we were not able to demonstrate a clear effect on perioperative complications and 1-year mortality, after implementation of our program. There was a trend in lower 1-year overall mortality: 11% versus 3% (p=0.08). There was a significant reduction in cardiac complications and the number of patients with a prolonged length of stay (p < 0.01).	https://www.sciencedirect.com/science/article/abs/pii/S0748798318313040
30334105	Physical activity and exercise during preoperative pancreatic cancer treatment	2019	General Surgery	Surgical Oncology		Prospective Non-randomized Cohort	Exercise and Digital (Use of accelerometers to record physical activity)	2	1	0	0	0	0	1	1	1	50	66	26	24	26/24	16	16			Self-reported aerobic and strengthening exercise minutes were measured using daily logs (International Physical Activity Questionnaire Short Form (IPAQ-SF) twice, to quantify total physical activity in the week prior to starting the exercise program and the final exercise program week), and physical activity was measured objectively using accelerometers (wear during all waking hours for two consecutive weeks at the approximate midpoint of each phase of therapy and Raw accelerometer counts were processed according to standard cut points for adults to provide weekly estimates of light physical activity (LPA) and moderate-tovigorous physical activity (MVPA) for each wear period)	RED cap system data	called by research staff at least once every 2 weeks to encourage adherence, monitor for adverse events, and address questions. Self-reported aerobic and strengthening exercise minutes were measured using daily logs, and physical activity was measured objectively using accelerometers (wear time recorded in accelerometer logs and data processed using ActiLIFE software)	Participants reported overall means of 126 ± 83 weekly minutes of aerobic exercise and 39 ± 33 weekly minutes of strengthening exercise in daily logs. Participants performed 158.7 ± 146.7 weekly minutes of accelerometer-measured moderate-to-vigorous physical activity. There were no significant differences in exercise or physical activity between treatment phases. Feasible to use prehab in entire preop cancer treatment. Some low strengthening exercise adherence and wide variability in self-reported exercise and accelerometer physical activity variables	Positive	1			https://pubmed.ncbi.nlm.nih.gov/30334105/	*** all prehab patients
30359831	Taking Control of Your Surgery: Impact of a Prehabilitation Program on Major Abdominal Surgery	2018	General Surgery	Colorectal	Invasive and MIS	Prospective Non-randomized Cohort	Exercise, Nutrition, Stress management (psychological), and substance cessation (smoking)	4	1	1	1	1	0	0	1	0	156	59.3	13	143	13/143	2 min	2			physiologic variability ((systolic blood pressure (SBP), diastolic blood pressure (DBP), and heart rate (HR). These variables were recorded at induction of anesthesia and again at one hour into surgery)), number of times there was a >20-point change over a five-minute interval for SBP and DBP in mmHg, and for HR in beats per minute, Complications were represented on the Clavien-Dindo Classification, primary financial outcomes included hospital charges, professional charges, and total charges for each patient		pedometer to track steps for physical activity, brochure with instructions and resources for each domain, as well as a way to log their participation. Lastly, during their involvement in the program, they receive emails, phone messages, and text messaged-based reminders to continue	Patients undergoing prehabilitation before colectomy showed positive physiologic effects and experienced fewer complications. The average savings of $21,946 per patient represents a significant cost offset for a prehabilitation program, and should be considered for all patients undergoing surgery.	Positive	1			https://www.sciencedirect.com/science/article/abs/pii/S1072751518320738
30367303	Clinical Benefit of Preoperative Exercise and Nutritional Therapy for Patients Undergoing Hepato-Pancreato-Biliary Surgeries for Malignancy	2019	General Surgery	Surgical Oncology	Invasive (Open abdominal surgeries)	Prospective Non-randomized Cohort	Nutrition and Exercise	2	1	1	0	0	0	0	1	0	152	69	104	48	104/48	3 to 6	4.6			1. severity of postoperative complications was classified using the Clavien-Dindo classification system, 2. evaluated physical fitness indexes included a 6 MWD, isometric knee extensor muscle strength measured by a hand-held dynamometer, grip strength measured by a digital dynamometer, and 10-m usual walking speed test. Also assessed Total skeletal muscle mass and fat mass 3. nutritional status assesed by body weight, body mass index, serum albumin, and prognostic nutritional index (PNI) were collected both at both the first and second hospitalizations		supervised by physical therapists at the first hospitalization and asked to record their exercise as well as their nutritional therapy history (not specified how)	During the waiting period, serum albumin levels were significantly deteriorated in the no-prehabilitation group, whereas this index did not deteriorate or even improved in the prehabilitation group. By performing prehabilitation, a 6-min walk distance and total muscle/fat ratio were significantly increased during the waiting period. Although the overall incidence of postoperative complications did not differ between the two groups, the postoperative hospital stay was shorter in the prehabilitation group than in the no-prehabilitation group (median, 23 vs 30 days; p = 0.045).	Positive	1			https://pubmed.ncbi.nlm.nih.gov/30367303/	Median: 32 days (4.6 weeks)
30411316	Supervised exercise training with multimodal pre-habilitation leads to earlier functional recovery following colorectal cancer resection	2019	General Surgery	Colorectal	Invasive and MIS	RCT	Exercise, Nutritional Counseling/Supplementation, Relaxation Techniques (Psychological)	3	1	1	1	0	0	0	1	1	140	69.9	94	46	94/46	4	4	distance that the individual could walk in 6 minutes (6MWD), as assessed by the 6‐minute walk test (6 MWT) at baseline, before surgery, and at 4 and 8 weeks after surgery	30 day readmission rate, postop complications (Clavien Dindo), length of hospital stay, muscle strength (Grip strength), anxiety and depression (HADS), SF-36 for QOL		pooled data from other studies. HADS, SF-36, Grip Strength measured at baseline, before surgery, 4 weeks after surgery and 8 weeks after surgery)	Supervised exercise training in one group (other was nonsupervised)	Baseline mean 6MWD of 63 patients in the supervised group was 465.1 m (SD, 115), and that of 77 patients in the nonsupervised group was 407.8 m (SD, 109) (P < 0.01). Perioperative supervised exercise training enhanced further functional capacity and muscle strength when compared with the nonsupervised group (P < 0.01). Those receiving exercise supervision had over two times higher chances to return to baseline after surgery. Supervised pre-habilitation was the best combination (4 weeks OR = 7.71, and at 8 weeks OR = 8.62).	Positive	1			https://pubmed.ncbi.nlm.nih.gov/30411316/	Supervised vs. Nonsupervised Prehab patients
30462375	Prehabilitation prior to kidney transplantation: Results from a pilot study	2019	General Surgery	Transplant Surgery	MIS usually	Prospective non-randomized Cohort study	Exercise and Digital (used actigraph to assess physical activity)	2	1	0	0	0	0	1	0	0	43	52	21	22	21/22	Min 8				Recruitment feasibility was assessed by recruitment into the pilot study and participation in the prehabilitation intervention, safety ( potential adverse events or serious adverse events to evaluate whether the event was attributable to prehabilitation), KT candidates who receive prehabilitation have a shorter post-KT length of stay		PT assistant conducted exercise sessions, Actigraph GT9x activity monitor (capture all movement above a resting/sedentary state. The intensity of the activity is reflected by thw number of counts per unit time). Wore the activity monitors at all times except when planning to bathe or swim longer than 30 minutes and to also record in a diary any time that they took off the monitor. Activity monitors were returned at the next prehabilitation session (24 hours a day for the week prior to prehabilitation, and again for one week after each monthly prehabilitation evaluation.). Actigraph data were downloaded using commercially available software (Actilife) to estimate the mean activity counts/minute (the mean of the sum of the readings for all 3 axes divided by the total minutes of wear per day); we required at least 3 days of wear per week. We calculated the % change in mean activity counts/minute between pre-intervention, 1 month, and 2 months post-intervention.	By 2 months of prehabilitation, participants improved their physical activity by 64% (P = 0.004) based on accelerometry. Participants reported high satisfaction. Among 5 prehabilitation participants who received KT during the study, length of stay was shorter than for age-, sex-, and race-matched control (5 vs 10 days; RR = 0.69; 95% CI:0.50-0.94; P = 0.02).	Positive	1			https://pubmed.ncbi.nlm.nih.gov/30462375/	24 for prehab but 18 completed prehab. (Control were patients from a separate study-they weren't specifically recruited for this study = 25). TOTAL = 43 (18,25)	at least 2 months = 8 weeks
30550454	Fit4SurgeryTV At-home Prehabilitation for Frail Older Patients Planned for Colorectal Cancer Surgery: A Pilot Study	2019	General Surgery	Colorectal		Prospective Non-randomized Cohort	Nutrition, Exercise; Digital Device Supplementation	3	1	1	0	0	0	1	1	0	14	79	5	9	2020-05-09	Median 3.71 weeks	3.7	assess feasibility, defined as 80% of all patients com- pleting at least 70% of the program.		Compliance to the exercise program and the diet were assessed separately. Adverse events during the prehabilitation program were registered during the program. Postoperative complications (Clavien Dindo), LOS, 30 day readmission and mortality. Start and end of program assessed fraily (Fried Criteria, self reported exhaustion,clinical frailty scale), physical activity (Hand grip strength, slow 4m gait speed, def of low physical activity, short physical performance battery, KATZ ADL), and QOL via EORTC QL. Cog function assessed by MMSE, psych assessment via Geriatric Depression Scale		One week after initiation of the program, the patient was contacted by phone to assess compliance. Reward program to encourage compliance. On a daily basis, digital awards could be collected according to whether the exercises and recipes had been completed. An additional screen showed day-by-day progress visualized by golden medals. At the end of the program and after the operation, the awards could be exchanged for a reward. On a daily basis, the Fit4SurgeryTV device created an activation trigger by alerting the patient to the exercises and the recipes that need to be completed. Wooden turning wheel to track progress in days.	The program was feasible as patients followed the exercises for 6 (86%) of 7 days and prepared the recipes 5 (71%) of 7 d/wk.	Positive	1			https://pubmed.ncbi.nlm.nih.gov/30550454/	Median 26 days = 3.71 weeks
30657249	Prehabilitation is feasible in patients with rectal cancer undergoing neoadjuvant chemoradiotherapy and may minimize physical deterioration: results from the REx trial	2019	General Surgery	Colorectal	Invasive and MIS (Laparoscopic-MIS and Open)	RCT	Digital (Telephone gudied walking program) and Exercise	2	1	0	0	0	0	1	1	1	48	65.9	31	17	31/17	13 to 17	14	feasibility and acceptability of the research procedures, as assessed by: eligibility and recruitment rates (including reasons for non- participation); participant acceptability of randomisation, data collection and physical intervention; rates of retention and adherence to the physical activity intervention. Acceptability of randomisation was estimated from the percentage of participants attending baseline measurements who gave informed consent to take part in the feasibility trial. primary efficacy outcome was median step count per day	physical, psychological (Beck Depression Inventory, PANAS), quality of life (EORTC QLQ-C30) and peri-operative variables. All outcomes were assessed at baseline testing pre-intervention and repeated post-intervention with peri-operative variables collected within the first few weeks after surgery weight; height; hip and waist circumference; sit-to-stand test and 6 minute walking test (6MWT). calculation of Body Mass Index (BMI): weight (kg)/[height (m)2]. Sit-to-stand test repeated as many times as possible during the timeframe to allow assessment of functional lower extremity strength. 6MWT is an objective measurement of functional exercise capacity, final distance being recorded (m).	trial satisfaction assessed via 4 questions using likert scale	Descriptive tables. Baseline testing was pre-intervention (Test 1 prior to undergoing NACRT) and repeated post-intervention (1–2 weeks pre-surgery, post-prehabilitation, Test 2)	received follow-up telephone calls (weeks 1,3,5,7,9,12,16) where new stepping targets were set, motivational techniques applied and any issues discussed. All participants were asked to engage a support person (e.g. spouse) to assist in their adherence with the programmeUsed accelerometer that recorded data for 3-5 days - known as activPAL (activPAL3, PAL Technologies), small lightweight triaxial accelerometer/pedometer placed over their anterior thigh with an adhesive dressing, allowing anonymous data collection. Data were uploaded using the activPAL software allowing sedentary time, active time and average steps walked per day to be calculated from each participant. used weekly walking diary to record.	83% of participants completed follow-up testing and both groups recorded reductions in daily walking, however, the reduction was less in the Intervention group. Participants reported high satisfaction and fidelity to trial procedures.	Positive	1			https://pubmed.ncbi.nlm.nih.gov/30657249/	Average = 14 weeks
30724668	Exercise prehabilitation may lead to augmented tumor regression following neoadjuvant chemoradiotherapy in locally advanced rectal cancer	2019	General Surgery	Colorectal	MIS/Invasive (total mesorectal excision (TME) [25] with or without abdominoperineal excision)	Prospective Non-randomized Cohort	Exercise and Digital (chip pin to admister exercise intensity program via ergometer)	2	1	0	0	0	0	1	1	1	35	64.8	26	9	26/9	6	6			Oxygen uptake (VO2) at anaerobic threshold (AT) wasmeasured at baseline (pre-NACRT), after completion of NACRT and at week 6 (post-NACRT). Tumour related outcome variables: MRI tumour regression grading (ymrTRG) at Week 9 and 14; histopathological T-stage (ypT); and tumour regression grading (ypTRG)) were compared		Supervised in hospital program and pt adherence defined as a percentage of prescribed exercise sessions that were attended, with more than half of the 40 minute session completed. The session intensities were recorded on a pin and chip card which is inserted into the training ergometer. This chip and pin system records live patient data (heart rate, and cadence) during the session, which is download to provide post hoc analysis of adherence.	NACRT resulted in a fall in VO2 at AT −2.0 ml/kg−1/min−1(−1.3,−2.6), p < 0.001. Exercise was shown to reverse this effect. VO2 at AT increased between groups, (post-NACRT vs. week 6) by +1.9 ml/kg−1/min−1(0.6, 3.2), p = 0.007. A significantly greater ypTRG in the exercise group at the time of surgery was found (p = 0.02).	Positive	1	Positive	Positive at 14 weeks. the time of surgery was found (p = 0.02). Post-NACRT was usually longer than 3 months. Final comparisons made after adjuvant chemo sessions were complete or week 14.	https://pubmed.ncbi.nlm.nih.gov/30724668/	1 article is included from the exploratory analysis due to relevance of our literature search
30880749	Exercise prehabilitation program for patients under neoadjuvant treatment for rectal cancer: A pilot study	2019	General Surgery	Colorectal		Prospective Non-randomized Cohort	Exercise and Psychological	2	1	0	1	0	0	0	1	1	12	61	3	9	2020-03-09	0.71 to 1.43	1.07	Adherence to the intervention was determined by considering each individual session completed when participants successfully completed ≥90% of the prescribed exercises for the session.	Quality of life using (EORTC)-QoL questionnaire, anxiety and depression using HADS, BMI, fitness assesed through 3 things: VO2 peak, handgrip strength was measured using a dynamometer and 5-repetition sit-to-stand test. assessed spontaneous PA levels through accelerometry. wore accelerometer for a minimum of 5 and maximum of 10 consecutive days including 2 weekend days.PA assessed as average intensity (counts/min) and counts were transformed into the time spent (average min/day and total min/week) engaged in either physical inactivity, light, moderate, or vigorous PA. postintervention accelerometry assessment was done the week immediately after the end of the intervention.		Secondary outcomes at baseline (before NCRT) and immediately before surgery. For some outcomes, accelerometer used to collect data (used Acti5life software for analysis)	attended six exercise education sessions at hospital	Adherence to the program was 64 of 72 possible exercise education sessions completed, i.e., 89%. We detected a trend toward a significant improvement in VO2peak after the intervention (P = 0.015), together with reduced scores for both depression (P = 0.017) and the QoL domain "emotional function" (P = 0.027). Mean levels of moderate to vigorous physical activity tended to increase after the exercise program (P = 0.091).	Positive	1			https://pubmed.ncbi.nlm.nih.gov/30880749/	*** al prehab patients	5-10 days (0.71-1.43 weeks)
31090551	Making Patients Fit for Surgery: Introducing a Four Pillar Multimodal Prehabilitation Program in Colorectal Cancer	2019	General Surgery	Colorectal	Invasive and MIS (Laparoscopic and Open)	Prospective Non-randomized Cohort	Exercise, Smoking Cessation, Psychological support, Nutrition Counseling	4	1	1	1	1	0	0	1	0	50	71	27	23	27/23	4	4	feasibility, determined as ad- herence to training sessions, and number of dropouts and safety, occurrence of adverse events	functional capacity after prehabilitation and 4 weeks postoperatively, determined with the six-minute walk test (6MWT and 20 m clinically significant), muscle strength as measured with 1RM (determined after prehabilitation and 4 weeks postoperatively)	functional capacity in both groups (cardiopulmonary exercise testing, hand grip strength test, stair climb test, and sit-to-stand test), physical activity level (modified Community Healthy Activities Model Program for Seniors 19), nutritional status (Patient-Generated Subjective Global Assessment, skin fold measurements, anthropometry, body mass index and food diary), HRQoL (Short Form Health Survey-36, EORTC QLQ-C30, and EORTC QLQ-CR29), vulnerability of older patients (fried frailty score and G8 score), and depression and anxiety (Generalized Anxiety Disorder 7 [GAD-7] and Patient Health Questionnaire 9 [PHQ-9]). 4 weeks postoperatively (number and type of complications, reintervention, readmission, and mortality)		Supervised exercise training sessions, completed a 3-day-food diary before the start and at the end of the program, sessions with psychologist, and phoned weekly by a specialized nurse to increase adherence to the program. During these contacts, coping mechanisms and psychological complaints were addressed, and training perseverance was further encouraged.	Program evaluation revealed a high (90%) attendance rate and high level of patient satisfaction. No adverse events occurred. Endurance and/or strength were improved. Eighty-six percent of patients with prehabilitation recovered to their baseline functional capacity 4 weeks postoperatively, 40% in the control group (P < 0.01).	Positive	1			https://pubmed.ncbi.nlm.nih.gov/31090551/
31232076	Prehabilitation in patients undergoing pancreaticoduodenectomy: a randomized controlled trial	2019	General Surgery	Surgical Oncology	Invasive	RCT	Exercise, Medical Optimization (Pancreatic Insufficiency/Diabetes), and Nutrition	3	1	1	0	0	1	0	1	0	40	65.9	22	18	22/18	Median 1.8	1.8	number of patients with postoperative complications defined as any deviation from the normal postoperative course and were classified according to the Dindo-Clavien classification	occurrence of specific complications (pancreatic leak/fistula type B and C, and delayed gastric emptying according to ISGPS) and hospital stay. readmission rates also			Supervised outpatient exercise (5 days) and asked pts to report home based exercises (did not specifiy). nutrition follow up in outpt clinic, blood glucose monitor at home	No statistically significant differences were observed in terms of overall and major complications between the prehabilitation and standard care groups. However, DGE was significantly lower in the prehabilitation group (5.6% vs 40.9% in the standard care group, p = 0.01).	Negative	0			https://pubmed.ncbi.nlm.nih.gov/31232076/	Median 12.6 days (at least 7 days in inclusion criteria) = 1.8 weeks
31248644	Post-discharge impact and cost-consequence analysis of prehabilitation in high-risk patients undergoing major abdominal surgery: secondary results from a randomised controlled trial	2019	General Surgery		Invasive and MIS	RCT	Exercise, psychosocial support (Psychological)	2	1	0	1	0	0	0	1	0	144	71				Min 4	4			1. Endurance time (ET) measured by a cycling constant work-rate exercise testing at 80% of peak oxygen uptake was assessed at baseline, pre-surgery, and at 3 months after surgery. 2. Physical activity by the Yale Physical Activity Survey (YPAS),self-perceived health status by the Short Form (36) Health Survey (SF-36), 3. psychological status by the Hospital Anxiety and Depression Scale (HADS) were assessed at baseline, pre-surgery, and at 30 days and 6 months after surgery. 4. all-cause mortality at 30 days and at 3 and 6 months. 5. Emergency room visits, hospital readmissions, and surgical re-interventions at 30 days for the same condition, 3 and 6 months into the follow-up period after surgery were also registered. 6. Total individual costs	Secondary analysis	supervised high-intensity endurance exercise; motivational interviewing, pts report in diary on a daily basis the number of steps per day (use pedometer), the intensity of non-supervised walks and/or home-based functional exercises during the entire prehabilitation period. Diary reviewed by the physiotherapist during the outpatient training sessions described below.	Prehabilitation may be cost-effective in preventing readmission, but there was substantial skew in cost data in both arms of the study. Moreover, it appears to be a protective intervention for 30-day hospital readmissions, and its effects on aerobic capacity and physical activity may show sustainability at midterm.	Positive	1	Positive	Prehabilitation-induced enhancement of ET and YPAS (Endurance Time and Physical activity respectively) remained statistically significant between groups at the end of the 3 and 6 month follow-up periods, respectively (ΔET 205 [151] s; P=0.048) (ΔYPAS 7 [2]; P=0.016)	https://www.sciencedirect.com/science/article/abs/pii/S0007091219304362
31313237	Impact of Exercise on Body Composition and Cardiometabolic Risk Factors in Patients Awaiting Bariatric Surgery	2019	General Surgery	Bariatric Surgery		Prospective Non-randomized	Exercise	1	1	0	0	0	0	0	0	0	18	40.3	3	15	2020-03-15	12	12			total weight, body composition, height/weight and hip circumference, Basal metabolic rate (calorimetry), cardiometabolic risk factors ( total cholesterol, HDL cholesterol, glucose, glycated hemoglobin (HbA1C), and triglycerides, blood pressure), peak oxygen uptake (VO2peak), Dynamic and isometric strength and health related QOL (SF36)	assessed at baseline and at the end of the study.	Supervised exercise	After the exercise program, the EG achieved significant reductions in total weight (- 7.3 ± 4.1 kg, P < 0.01), fat mass (- 7.1 ± 4.7 kg, P < 0.01), and waist circumference (- 5.3 ± 2.1 cm, P < 0.01), while they maintained their fat-free mass and basal metabolic rate levels. Only the EG showed reductions in HbA1c (- 0.4 ± 0.45%, P < 0.05), systolic (- 10.5 ± 12.7 mmHg), and diastolic blood pressure (- 3.9 ± 5.2 mmHg, P < 0.05), as well as a decrease in waist-to-height ratio (- 0.032 ± 0.12, P < 0.01) and an improvement in quality of life.	Positive	1			https://pubmed.ncbi.nlm.nih.gov/31313237/
31318793	Improved Disease-free Survival After Prehabilitation for Colorectal Cancer Surgery	2019	General Surgery	Colorectal	Invasive and MIS (Open/Laparoscopic)	RCT	Exercise, Nutritional Counseling, and Psychosocial Counseling	3	1	1	1	0	0	0	1	1	202	68.8	124	78	124/78	Median 4.14	4	5-year disease-free (DFS) and overall survival (OS)	receipt of adjuvant systemic therapy and time to initiation of systemic chemotherapy (oral or intravenous) from the day of surgery	prehabilitation program compliance, surgical procedure, length of stay, and perioperative outcomes [postoperative complications were measured using the Clavien-Dindo (CD) classification. tumor-related variables included tumor location, grade, lymphovascular invasion, perineural invasion, margin status, pathological TNM stage, lymph node harvest, and number of positive lymph nodes	pooled data from other studies		For stage III CRC patients, prehabilitation was associated with improved DFS (73.4% vs 50.9%, P = 0.044). There were no differences in OS (P = 0.226). Prehabilitation independently predicted improved DFS (hazard ratio 0.45; 95% confidence interval, 0.21-0.93), adjusting for stage and other confounders. Prehabilitation did not independently predict OS.	Positive	1	Positive	DFS was similar for the combined group of stage I-III patients (P = 0.244). For stage III patients, prehabilitation was associated with improved DFS (73.4% vs 50.9%, P = 0.044). There were no differences in OS (P = 0.226). Prehabilitation independently predicted improved DFS (hazard ratio 0.45; 95% confidence interval, 0.21-0.93), adjusting for stage and other confounders. Prehabilitation did not independently predict OS.	https://pubmed.ncbi.nlm.nih.gov/31318793/	3 studies pooled here have already been recorded in aggregate data	Median 29 days = 4.14 weeks
31380686	Depression and Functional Status in Colorectal Cancer Patients Awaiting Surgery: Impact of a Multimodal Prehabilitation Program	2019	General Surgery	Colorectal	Invasive and MIS	RCT	Psychological	1	0	0	1	0	0	0	1	0	172	67	107	65	107/65	4	4	differences in preoperative functional status (i.e., functional performance and capacity) in CRC patients with depressive symptoms compared to CRC patients without depressive symptoms (i.e., individuals with no psychological symptoms and those with symptoms of anxiety-only) - assessed using SF36 and 6MWT (20 m clinical signfiicant); whether a prehabilitation versus a rehabilitation intervention can significantly improve FC in CRC patients after colorectal resection (used 6MWT), and also to explore whether these improvements vary according to the presence of depressive symptoms at study baseline. Psych symptoms used HADS	differences in baseline physical health status ((body composition (body mass index [BMI], lean body mass [LBM], and percent body fat), determined using a bioelectrical impedance analysis machine, and the American Society of Anesthesiologists Classification of Physical Health (ASA status; Daabiss, 2011), and was also assessed subjectively via self-reported comorbid health conditions, and smoking and alcohol consumption)) and illness- and surgery-related variables (( type of tumor (colon vs. rectal), stage of cancer, and neoadjuvant chemotherapy)), postoperative outcomes (length of hospital stay in days, new stoma, hospital readmission within 30 days postsurgery, and surgical complications (graded using the Clavien-Dindo Classification) and physical activity levels (PA using CHAMPS) in CRC patients with depressive symptoms versus those without; association between the severity of depressive symptoms and FC		Secondary analysis of RCTs	in-hospital supervised exercise training sessions, for stress reduction pts were given a booklet with written instructions and visual depictions of each exercise, as well as a diary to record exercise activity throughout the program.	Prehabilitation was associated with significant improvements in 6MWD in HADS-D group but not in HADS-N or HADS-A groups. Poorer functional status was observed in subjects with depressive symptoms, and these subjects benefited most from prehabilitation intervention.	Positive	1			https://pubmed.ncbi.nlm.nih.gov/31380686/	Secondary analysis of 2 RCT's. 172 patients reviewed total.
31463721	Evaluating effectiveness of cognitive behavioral therapy within multimodal treatment for chronic groin pain after inguinal hernia repair	2020	General Surgery		Invasive and MIS (Laparoscopic and Open)	Retrospective Review	Cognitive Behavioral Therapy (Psychological)	1	0	0	1	0	0	0	0	0	129	48	101	28	101/28					hospital length of stay, outpatient versus inpatient surgery, development of new postoperative pain, degree of improvement in pain symptoms, and recurrence rates.	all patients were attempted to be contacted at least yearly and the follow-up outcome measure were from the most recent contact and at least 6 months following the operation for chronic pain. did not record beyond 3 months data	hosted a meeting with patients and their family representatives, and we encouraged patients to provide informative feedback at each follow-up to help us improve their experience	We found none of the patients who underwent preoperative CBT had new postoperative pain and all patient procedures were able to be performed on an outpatient basis. Overall, 15 (14.7%) patients had no improvement in symptoms after surgery from the non-CBT group, whereas there was improvement in chronic pain for all patients who underwent CBT.	Positive	1			https://pubmed.ncbi.nlm.nih.gov/31463721/	(27 underwent CBT; 102 did not)
31676200	Promising results of a new treatment in patients with bowel obstruction in colorectal surgery	2020	General Surgery	Colorectal	Invasive and MIS (Open and Laparscopic)	Prospective Non-randomized Cohort	Exercise, Nutrition (Diet/TPN/Laxatives), Substance Cessation (Smoking and ETOH)	3	1	1	0	1	0	0	1	0	61	63	29	32	29/32	1 to 3	2.3			Postoperative complications (Clavien Dindo classification), 30 day mortality, Postoperative morbidity and mortality rates		Hospitalized and monitored for TPN, or nasoenteral tube nutrition. Hospitalized patients had a home trainer next to their bed and daily exercise was stimulated by the physiotherapist.	Four patients (7%) underwent emergency surgery. Primary anastomosis was constructed in 49 out of 57 elective patients (86%). Severe complications (Clavien-Dindo ≥ III) occurred in four patients (7%). No bowel perforation, anastomotic leakages or 30-day mortality was observed. These rates were much lower than rates reported in the literature after surgery for colorectal cancer (3% bowel perforation, 8% anastomotic leakage, 4% 30-day mortality, 15% severe complications) and benign disease (30-day mortality 17%, severe complications 7%).	Positive	1			https://pubmed.ncbi.nlm.nih.gov/31676200/	Prehab within Obstruction Protocol	Median = 16 days (2.3 weeks)
31712950	Feasibility of a novel exercise prehabilitation programme in patients scheduled for elective colorectal surgery: a feasibility randomised controlled trial	2020	General Surgery	Colorectal	Invasive and MIS (Open and Laparscopic)	RCT	Exercise	1	1	0	0	0	0	0	1	1	21	64.1	11	10	2020-11-10	3.3	3.3	length of hospital stay		Feasibility of delivering the intervention was assessed based on recruitment and compliance to the intervention. Impact on postoperative length of hospital stay and complications, preoperative physical functioning (timed up and go test, five times sit to stand, stair climb test, handgrip dynamometry and 6-min walk test) and health-related quality of life (HADS and EORTC QLQ-C30) were also assessed	Most outcomes record at entry of trial, evening prior to surgery, HQROL also at 3 months post surgery	Each session logged by instructor, detailing attendance, exercises performed (repetitions, sets, duration), measures of intensity (heart rate, perceived exertion) and any components not performed. Daily physical activity during the preoperative period in both groups was recorded through completion of self-report physical activity logs.	Median length of hospital stay was 8 [range 6-27] and 10 [range 5-12] days respectively for the standard care and prehabilitation groups. Patterns towards preoperative improvements for the timed up and go test, stair climb test and 6-min walk test were observed for all participants receiving prehabilitation but not standard care. Over 42% of patients (84/198) screened were deemed ineligible for prehabilitation due to insufficient time existing prior to scheduled surgery. Of those who were eligible, approximately 18% consented to the trial.	Positive	1			https://pubmed.ncbi.nlm.nih.gov/31712950/	23 days = 3.3 weeks
31754818	Preoperative immunonutrition in frail patients with colorectal cancer: an intervention to improve postoperative outcomes	2020	General Surgery	Colorectal	Invasive and MIS	Non-randomized Cohort	Nutrition Only	1	0	1	0	0	0	0	1	1	175	79.2	97	78	97/78	1.43	1.4	median length of stay (LOS)	postoperative morbidity and 30 days mortality, postop complications (Clavien Dindo), need of antibiotic therapy during postoperative hospital stay, gastrointestinal recovery (GI) time (duration of passage of first flatus and passage of stools) and prolonged length of stay (PLOS) (LOS greater than 1.5 times the median length of stay of the study population)	Adherence was calculated as the number of interventions fulfilled/12 (total number of preoperative and perioperative interventions). Overall adherence to the ERAS protocol for each patient was considered adequate when at least 50% of the items were fulfilled.	prospective maintained database	Compliance of immunonutrition - limitation in study	Preoperative immunonutrition was found to reduce both postoperative situs site infections and need of antibiotic treatment during the postoperative course. This study encourages the use of preoperative immune-enhancing nutrition as a part of multimodal prehabilitation programs in the management of frail colorectal cancer patients.	Positive	1				10 days = 1.43 weeks
31766879	Multimodal prehabilitation as a promising strategy for preventing physical deconditioning on the heart transplant waiting list	2019	General Surgery	Transplant Surgery	Invasive	Prospective Non-randomized cohort study	Exericse, Nutritional Counseling/Supplementation, Mindfulness stress-reduction (Psychological)	3	1	1	1	0	0	0	0	0	11	55	9	2	2020-09-02	8	8			1. Feasibility of the programme was assessed by the adherence to the programme (defined as attendance at 80% of exercise training sessions) and the occurrence of complications attributable to exercise training, 2. exercise capacity (standard incremental cardiopulmonary exercise testing on cycloergometer, and endurance time measured by a cycling constant work-rate exercise test performed at a load equivalent of 80% of the baseline peak power output (PPO)), 3. functional capacity evaluation (by 6-min walking test and sit-to-stand test), 4. physical activity (by the Yale physical Activity Survey), 5. health-related QoL (by Minnesota Living with Heart Failure Questionnaire), 6. emotional status (by the Hospital Anxiety And Depression Scale)	Assessed before starting the prehabilitation programme and all participants were reassessed at the end of the eight-week programme	supervised exercise training at outpt gym and attend one weekly session of mindfulness-based stress reduction	Patients increased significantly their functional and exercise capacities and physical activity, as well as QoL and anxiety status	Positive	1			https://pubmed.ncbi.nlm.nih.gov/31766879/	*** all prehab patients
31880668	Prehabilitation: The Impact of Preoperative Exclusive Enteral Nutrition on Paediatric Patients With Crohn Disease	2020	General Surgery	Colorectal	Invasive and MIS (Open and Laparscopic)	Retrospective Review	Enteral Nutrition	1	0	1	0	0	0	0	0	0	17	41.7	11	6	2020-11-06	2.4 to 5.3	4			Fecal calprotectin (before and after surgery), resection specimen, length of resection, microscopic active inflammation in resection, median length of hospital stay, readmission rate, postoperative complications			Use of preoperative EEN was associated with a decreased rate of moderate/severe disease on resection pathology (5/8 [62.5%] vs 9/9 [100%]; P = 0.04). The median length of hospital stay postsurgery was lower in the EEN cohort compared with the non-EEN cohort (4.5 vs 6 days; P = 0.03).	Positive	1			https://pubmed.ncbi.nlm.nih.gov/31880668/	Median 4 weeks
31968063	Effect of Multimodal Prehabilitation vs Postoperative Rehabilitation on 30-Day Postoperative Complications for Frail Patients Undergoing Resection of Colorectal Cancer: A Randomized Clinical Trial	2020	General Surgery	Colorectal	Invasive and MIS	RCT	Exercise, nutrition, psychological	3	1	1	1	0	0	0	1	0	110	78	52	58	52/58	4	4	Comprehensive Complications Index measured at 30 days after surgery (Clavien Dindo)	30-day overall and severe complications, primary and total length of hospital stay, 30-day emergency department visits and hospital readmissions, recovery of walking capacity (6MWT at baseline, before surgery, and 4 weeks after surgery with change at 20m), mobility (Timed Up and Go test) and patient-reported outcome measures (HRQOL using SF36, physical activity using CHAMPS, anxiety and depression using HADS). also checked adherence to program using %compliance		imputed data sets	accounting for attendance at the in-hospital exercise sessions. standardized instructional booklet with a diary to document their daily activities. Patients were contacted on a weekly basis by telephone to report adherence to the home-based component of the program	In frail patients undergoing colorectal cancer resection (predominantly minimally invasive) within an enhanced recovery pathway, a multimodal prehabilitation program did not affect postoperative outcomes.	Negative	0			https://pubmed.ncbi.nlm.nih.gov/31968063/	Mainly considering prehab vs. rehab. Prehab no different than rehab in frail patients
32015289	Wearable Technology in the Perioperative Period: Predicting Risk of Postoperative Complications in Patients Undergoing Elective Colorectal Surgery	2020	General Surgery	Colorectal	Invasive and MIS (Open and Laparscopic)	Prospective Non-randomized Cohort	Fitbit Technology (Digital) to assess Exercise --> Digital and Exercise	2	1	0	0	0	0	1	1	0	99	50.5	48	51	48/51	4.3	4.3	composite outcome of postoperative complications based on NSQIP definitions	serious postoperative complications, rates of individual complications, length of stay (LOS), and 30-day readmissions		prospective maintained database	Fitbit Charge 2 worn daily for 30 days before scheduled operations. device was removed during surgery and then reapplied immediately after surgery. Subjects were asked to wear it for 30 days after surgery. prospectively captured data were extracted from the Fitbit at time of surgery (for preoperative data) and at the time of postoperative clinic appointment (for postoperative data) Physical activity data in step counts and heart rate data recorded	Active patients experienced fewer overall complications (11/40 (27.5%) vs 33/59 (55.9%); p = 0.005) and serious complications (2/40 (5%) vs 12/59 (20.3%); p = 0.032). Increased preoperative activity was associated with a decreased risk of any postoperative complication (OR = 0.386; p = 0.0440) on multivariable analysis. The predictive ability of the models for complications and serious complications was improved with the addition of physical activity.	Positive	1			https://pubmed.ncbi.nlm.nih.gov/32015289/	30 days = 4.3 weeks
32135382	Prehabilitation Program Improves Outcomes of Patients Undergoing Elective Liver Resection	2020	General Surgery	Surgical Oncology	Invasive and MIS (Liver Resection)	Prospective Non-randomized Cohort	Nutrition, exercise	2	1	1	0	0	0	0	1	1	104	68	77	27	77/27	2 to 4	2			Postoperative morbidity, length of stay, 90-day mortality, readmission rate, functional capacity (pt surveys), quality of life (FACT-Hep), and cost were measured.	Measures after surgery	Limitation in study	PP reduced length of stay, morbidity, social issues, and improves social well-being at no additional cost to patient.	Positive	1			https://www.sciencedirect.com/science/article/abs/pii/S0022480420300640	NOT randomized; patients were separated to groups based on whether there was enough time to conduct pre-op prehab… means patients in standard care group had to undergo surgery on a more emergent basis? (Preop prehab group had more time to do surgery electively)
32359885	Implementation of a preoperative multidisciplinary team approach for frail colorectal cancer patients: Influence on patient selection, prehabilitation and outcome	2020	General Surgery	Colorectal	Invasive and MIS	Prospective Non-randomized Cohort	Nutrition, Psychological, Medical Optimization, Substance Cessation	4	0	1	1	1	1	0	1	1	426	75	59	41	59/41	6	6	Primary endpoint was the occurrence of a Clavien-Dindo (CD) Grade III-V complication.	occurrence of any complication (CD II-V), length of hospital stay, discharge destination, readmission rate and overall survival.			monitored by their nurse specialist	Implementation of preoperative MDT evaluation for frail patients with CRC improves risk stratification and prehabilitation, resulting in comparable postoperative outcomes compared to non-frail patients. However, frail patients are at increased risk for worse overall survival.	Positive	1	Negative	Overall survival was worse in MDT patients (35 (32–37) vs 48 (47–50) months in non-MDT patients; P < .01). After a median follow up time of 25 (14.5–38) months, 21/127 (16.5%) MDT patients had died vs 35/306 (11.4%) of non-MDT patients (P = .15).
32430159	A single-center prospective observational study on the effect of trimodal prehabilitation in colorectal surgery	2020	General Surgery	Colorectal		Observational Study	Trimodal	3	1	1	1	0	0	0	1	0													Compared to the historical population, the overall Comprehensive Complication Index was reduced from 13.2 to 11.5, which was statistically significant. Analyzed by morbidity type, all decreased in percentage, although without achieving significance (surgical site infection from 11.7% to 8.4%, nosocomial infection 15.8 to 10% and medical morbidity 8.6% to 4.2%). The overall hospital stay went from 6 to 4 days, and the decrease in the percentage of patients who prepared at home was statistically significant in both cases.	Positive	1			https://pubmed.ncbi.nlm.nih.gov/32430159/	No access to this article; only abstract.
32564236	Does prehabilitation modify muscle mass in patients with rectal cancer undergoing neoadjuvant therapy? A subanalysis from the REx randomised controlled trial	2020	General Surgery	Colorectal	Invasive and MIS (Laparoscopic-MIS and Open)	RCT	Digital (Telephone gudied walking program) and Exercise	2	1	0	0	0	0	1	1	1	48	65.9	31	17	31/17	13 to 17	14	Muscle mass was measured on each patient using a validated technique: the total cross-sectional area of the psoas muscles [total psoas area, (TPA)]. measured manually using a free-hand drawing technique on Picture Archiving and Communication System (PACS) at the level of the L3 vertebra on pre-treatment computed tomography (CT) scan. TPI was calculated pre-NACRT and post-NACRT within 4 weeks of planned surgery			Descriptive tables. Baseline testing was pre-intervention (Test 1 prior to undergoing NACRT) and repeated post-intervention (1–2 weeks pre-surgery, post-prehabilitation, Test 2)	received follow-up telephone calls (weeks 1,3,5,7,9,12,16) where new stepping targets were set, motivational techniques applied and any issues discussed. All participants were asked to engage a support person (e.g. spouse) to assist in their adherence with the programmeUsed accelerometer that recorded data for 3-5 days - known as activPAL (activPAL3, PAL Technologies), small lightweight triaxial accelerometer/pedometer placed over their anterior thigh with an adhesive dressing, allowing anonymous data collection. Data were uploaded using the activPAL software allowing sedentary time, active time and average steps walked per day to be calculated from each participant. used weekly walking diary to record.	83% of participants completed follow-up testing and both groups recorded reductions in daily walking, however, the reduction was less in the Intervention group. Participants reported high satisfaction and fidelity to trial procedures.	Positive	1			https://pubmed.ncbi.nlm.nih.gov/32564236/	Average = 14 weeks
32626573	The association between low pre-operative step count and adverse post-operative outcomes in older patients undergoing colorectal cancer surgery	2020	General Surgery	Colorectal	Invasive and MIS	Retrospective Study	Exercise and Digital	2	1	0	0	0	0	1	1	0	85	76	43	42	43/42	4 to 6	4	Primary outcomes included length of stay and 30-day post-operative complication rate (Clavien Dindo classification)		mortality, readmission and discharge to a care facility.	Checked outcomes at 30 and 90 days. Data collected for step count downloaded from wearable tracker	issued with a Garmin vívofit® 3 (Garmin, Olathe, KS, USA) wrist-worn activity tracker, with a battery life of approximately 1 year, allowing the patients to wear the device continuously without the need for charging. Steps taken, distance travelled and calories burned were monitored by the wearable activity tracker and stored on the device for up to 90 days. Patients were asked to wear their devices continuously, and daily step count was recorded for 14 days pre-operatively. The device was retrieved, and data downloaded on the day of surgery.	low pre-operative step count (< 2500 steps/day) is predictive of an increased risk of post-operative morbidity in patients undergoing elective colorectal surgery. Accurate preoperative identification may allow for treatment modification and tailored perioperative care.	Positive	1
32660126	Feasibility and Preliminary Effectiveness of a Tele-Prehabilitation Program in Esophagogastric Cancer Patients	2020	General Surgery	Surgery Oncology	Invasive (esophagectomy or gastrectomy)	Prospective Non-randomized Cohort	Exercise and digital (Telemedicine platform)	2	1	0	0	0	0	1	1	1	23	61.7	16	7	16/7	2 to 4		primary outcome was feasibility, measured in terms of recruitment, retention and attendance rates, adverse events and patient satisfaction	functional exercise capacity (6MWT - 20 m clinical sig), cancer related fatigue (FACIT-F scale), quality of life (FACT-G), anxiety and depression (HADS) were assessed at baseline, presurgery, and 4 and 12 weeks postsurgery			Virtuagym© fitness application (Virtuagym, Amsterdam, Netherlands) used for online telemed prehab - After each exercise session, patients were asked to validate the exercises performed and to report adverse events. physiotherapist made weekly phone calls to answer questions from the patients, motivate them to complete the exercises and adapt the program if necessary.	Recruitment and retention rates were both 96%. Attendances to aerobic and resistance sessions and inspiratory muscle training were 77% and 68%, respectively. No adverse events occurred, and the satisfaction was excellent. After prehabilitation, participants significantly improved fatigue (p = 0.039), quality of life (p = 0.009), physical well-being (p = 0.034), emotional well-being (p = 0.005) and anxiety (p= 0.044).	Positive	1			https://pubmed.ncbi.nlm.nih.gov/32660126/	*** all prehab patients
32684485	Effect of long-lasting nutritional prehabilitation on postoperative outcome in elective surgery for IBD	2020	General Surgery	Colorectal	Invasive/MIS	Prospective Non-randomized Cohort	Nutrition	1	0	1	0	0	0	0	1	0	61	52.8	36	25	36/25	14.7	14.7			Body composition parameters (Free Fat Mass (FFM), Fat Mass (FM), Free Fat Mass Index (FFMI) and Phase Angle), weight, body mass index (BMI), unintended weight loss, energy and nutritional intake, gastrointestinal symptoms and bowel functions, Duke Activity Status Index (DASI) tool was used to evaluate the functional capacity of patients, length of hospital stay, postoperative complications, mortality rate, mean time of passage of first flatus and stool, and Restoration of oral feeding	Body composition parameters were recorded using bioelectrical impedance vector analysis (BIVA) calibrated device. Nutrition and body composition measures recorded at baseline, at hospital admission, at hospital discharge, and 4 weeks after surgery	protocol adherence was monitored weekly by phone interview, and monthly by outpatient nutritional visit,	During the preoperative phase, there was a significant improvement in weight, BMI, FFM (CD p = 0.035; UC p = 0.017), FFMI (CD ns; UC p = 0.011) and phase angle (CD p = 0.014; UC p = 0.027). During the intra-hospital phase, weight and FFM decreased due to the catabolic effect of surgery, but in the whole perioperative period, both CD and UC patients did not change significantly in terms of body composition. Patients with earlier resumption of oral feeding had a significantly shorter hospital stay and a faster recovery of bowel function with no significant relationship with early postoperative complications	Positive	1			https://pubmed.ncbi.nlm.nih.gov/32684485/	*** all prehab patients	103 days = 14.7 weeks
18842157	Costs and quality of life for prehabilitation and early rehabilitation after surgery of the lumbar spine	2008	Orthopedic Surgery	Spine Surgery	Invasive	RCT	Exercise, Substance Cessation, and Medical Optimization (pain management)	3	1	0	0	1	1	0	0	0	60	50	24	36	24/36	6	6			Post-operative complication rate, Length of Stay, Cost outcomes (staff resources, equipments and purely bed costs), QoL survey (15D)	QoL assessed at inclusion, at the day of surgery, at the day of discharge and 1,3 and 6 months postoperatively. Data on cost collected preoperatively, during hospitalisation and postoperatively	pain and exercise management followed-up by phone calls and log-books, smoking cessation weekly follow up visit, ETOH abstinence weekly follow up visit	The integrated programme of prehabilitation and early rehabilitation in spine surgery is more cost-effective compared to standard care programme alone. There was shorter length of stay in the prehabilitation group, though complication rates were similar between the two.	Positive	1
19695525	The effect of prehabilitation exercise on strength and functioning after total knee arthroplasty	2009	Orthopedic Surgery	Joint Replacement Surgery	Invasive	Prospective Non-randomized cohort	Exercise Only	1	1	0	0	0	0	0	0	0	54	64				4	4			Knee pain via 10‐cm visual analog scale, functional ability (6MWT, number of sit‐to‐stand repetitions in 30 seconds, ascend a flight of 22 stairs (step height = 18 cm). After ascending these stairs, the subject was instructed to rest 30 seconds and then descend these same stairs), quadriceps strength (biodex dynamometer), and strength asymmetry (surgical leg strength measure from the nonsurgical leg strength measure at each data collection point)	assessed at baseline (T1), at 1 week before the patients' TKA (T2), and again at 1 (T3) and 3 (T4) months after TKA	documented their compliance with the prehabilitation treatment by using an exercise log.	These findings demonstrate preliminary support for the efficacy of prehabilitation but also demonstrate the need for further study and should be tempered by a number of limitations. The sample self-selected to participate and was unblinded to group assignment and, therefore, may have had positive expectations regarding the benefits of prehabilitation	Positive	1
20103575	Prehabilitation and early rehabilitation after spinal surgery: randomized clinical trial	2010	Orthopedic Surgery	Spine Surgery	Invasive	RCT	Exercise, Nutrition	2	1	1	0	0	0	0	0	0	60	50	30	43	30/43	8	8	Post-operative complication rate, LoS, physical functionality (TUG, Sit and Go test, , pain (BPIQ and RMQ) and satisfaction, health related QoL (15D test).			Pain, functionality, and QoL day before surgery, on the first, third and fifth postoperative days, at discharge, and again after 1, 3 and 6 months.	patients monitored their training using a logbook. compliance of the intervention group was measured for every type of exercise by daily self-reporting in a logbook.	The integrated programme of prehabilitation and early rehabilitation improved the outcome and shortened the hospital stay – without more complications, pain or dissatisfaction	Positive	1
20540807	Effects of preoperative neuromuscular electrical stimulation on quadriceps strength and functional recovery in total knee arthroplasty. A pilot study	2010	Orthopedic Surgery	Joint Replacement Surgery	Invasive	Prospective Non-randomized cohort	Exercise and Digital (use of electric stimulator)	2	1	0	0	0	0	1	0	0	14	63	4	10	2020-04-10	6 to 12	9			QFM strength, objective functional capacity (chair-rise, walk, and stair-climb tests), and subjective outcome measures were assessed at baseline and week 8 preoperatively, and weeks 6 and 12 postoperatively.QFM CSA evaluations were performed at baseline and week 8 preoperatively, and at week 12 postoperatively. SF36 for overall health, WOMAC for disability		application of the device to the thigh of the affected limb and usage of the stimulator (portable, battery powered, garment-based stimulator (KneeHAB II). logbook was provided to all subjects to record usage. In addition and unknown to the patients the stimulator also recorded usage.	preoperative NMES may improve recovery of quadriceps muscle strength and expedite a return to normal activities in patients undergoing TKA for OA.	Positive	1	Positive	Final testing done at 12-14 weeks post-op
21217530	Prehabilitation before total knee arthroplasty increases strength and function in older adults with severe osteoarthritis	2011	Orthopedic Surgery	Joint Replacement Surgery	Invasive	RCT	Exercise Only	1	1	0	0	0	0	0	0	0	71	63	25	46	25/46	4 to 8	6			functional capacity using 6-minute walk test, 30-second sit-to-stand, stair ascent and stair descent, and concluded with assessments of knee flexion and extension strength	Initial testing (T1) was performed 4-8 weeks (average length was 5.5 weeks) before surgery after which subjects were randomized to 1 of the study groups. Final testing (T2) occurred during the week before the subject's TKA.	exercise log (average compliance with exercise program was 90% of expected exercise sessions). One of these 3 weekly sessions was conducted under the supervision of the research personnel	Short term (4–8 weeks) of prehabilitation was effective for increasing strength and function for individuals with severe OA. The program studied is easily transferred to a home environment, and clinicians working with this population should consider prehabilitation before TKA. KEY WORDS arthritis, exercise, rehabilitation, aging INTRODUCTION Osteoarthritis (OA) is the most common form of arthritis and is the leading cause of disability in the United States (11). Approximately 21 million Americans over the age of 45 years suffer from some form of OA (4,5,12) with the weight-bearing joints of the lower extremities most commonly affected (3). Osteoarthritis of the knee is associated with progressive declines in strength, flexibility, and reduced ability to perform functional tasks (6,20). This condition is initially treated pharmacologically but frequently progresses to where total knee joint arthoplasty (TKA) is the only effective treatment for longterm relief of the pain (15). Although TKA surgery is effective for relief of pain, reduced leg strength may be present for years after surgery (16,30). Weak lower extremity muscles predispose older adults to falls and result in declines in the ability to perform functional tasks (20). Individuals with knee OA have significantly lower quadriceps strength compared to their nonaffected leg or with healthy age-matched controls (21,24). Various exercise programs designed to improve leg s	Positive	1
22698852	The effect of a prehabilitation exercise program on quadriceps strength for patients undergoing total knee arthroplasty: a randomized controlled pilot study	2012	Orthopedic Surgery	Joint Replacement Surgery	Invasive	RCT	Exercise Only	1	1	0	0	0	0	0	0	0	22	62	10	12	2020-10-12	6	6	isometric quadriceps strength.	mobility (flat surface walking test, stair ascent-descent), pain (WOMAC), self-reported function (WOMAC), health-related quality of life (SF36), and arthritis self-efficacy scale		assessment at baseline, before TKA, with follow-up assessments at 6 and 12 weeks after surgery	one‐on‐one supervision by a trained kinesiologist during each of their sessions to ensure proper exercise technique and to provide equal individualized contact time between conditions	ntervention elicited clinically meaningful increases in quadriceps strength, walking speed, and mental health immediately before TKA. It did not impart lasting benefits to patients in the 12 weeks after surgery.	Negative	0
23409591	Prehabilitation and quality of life three months after total knee arthroplasty: a pilot study	2012	Orthopedic Surgery	Joint Replacement Surgery	Invasive	RCT	Exercise Only	1	1	0	0	0	0	0	0	0	32					8	8	QoL using SF-36			Data collected 3 months post op	number of repetitions and sets for all tasks of the prehabilitation program was recorded in the exercise log1 out 3 weekly exercise sessions is supervised at PT clinic	Present data supported the hypothesis that knee OA patients who engage in exercise prior to total knee arthroplasty report a higher mean general health-related quality of life three months following surgery compared to standard population norms	Positive	1
23588484	Prehabilitation influences exercise-related psychological constructs such as self-efficacy and outcome expectations to exercise	2014	Orthopedic Surgery		Invasive and MIS	RCT	Psychological and Exercise	2	1	0	1	0	0	0	0	0	31	64	9	22	2020-09-22	6	6			Self-efficacy to exercise and OEE were measured by using the SEE scale and OEE scale, respectively	ompleted measures of their SEE and OEE 8 weeks before their TKA survey (T1), 1 week (T2) before surgery, and again at 1 (T3) and 2 (T4) weeks after their TK	Given booklet for exercises, logbook and set goals. Trainers provided motivation. 1 out 3 weekly exercise sessions supervised at PT clinic	SEE did not change over time (p = 0.62) or between the groups (p = 0.86). The analysis of the OEE indicated a significant time effect (p = 0.008). Post hoc analysis indicated that the CON group significantly declined between T2 and T4. The PRE group did not significantly change their OEE over the 4 data collection points of the study	Negative	0
23845398	Effect of prehabilitation on the outcome of anterior cruciate ligament reconstruction	2013	Orthopedic Surgery		Invasive and MIS	RCT	Exercise Only	1	1	0	0	0	0	0	0	0	23					6	6			physical performance (single-legged hop test), strength (average peak torque, average work per repetition, and deficits of the quadriceps and hamstrings were assessed by use of isokinetic dynamometry), and CSA (MRI). Pain and function were also assessed using the Modified Cincinnati Knee Rating System score at all 3 time points. Muscle biopsy assess (MHC) isoforms protein and messenger RNA (mRNA) expression IGF-1 (insulin-like growth factor 1), MuRF-1 (muscle RING-finger protein-1), and MAFbx (muscle atrophy f-box)	completed at baseline, preoperatively, and 12 weeks postoperatively	supervised resistance training and balancing exercises	The 6-week progressive prehabilitation program for subjects undergoing ACLR led to improved knee function based on the single-legged hop test and self-reported assessment using the modified Cincinnati score. These effects were sustained at 12 weeks postoperatively	Positive	1
26768606	High-intensity preoperative training improves physical and functional recovery in the early post-operative periods after total knee arthroplasty: a randomized controlled trial	2017	Orthopedic Surgery	Joint Replacement Surgery	Invasive	RCT	Exercise Only	1	1	0	0	0	0	0	0	0	44		7	37	7/37	8	8			Western Ontario and McMaster Universities Osteoarthritis Index (WOMAC), the Physical Functioning Scale of the Short Form-36 questionnaire (SF-36), a 10-cm visual analogue scale (VAS), isometric knee fexion, isometric knee extension, isometric hip abduction, active knee range of motion and functional tasks (Timed Up and Go test and Stair ascent–descent test) assessed at 8 weeks before surgery (T1), after 8 weeks of training (T2), 1 month after TKA (T3) and finally 3 months after TKA (T4).		Each training session took place under the supervision of an experienced physical therapist.	present study supports the use of preoperative training in end-stage OA patients to improve early postoperative outcomes. High-intensity strength training during the preoperative period reduces pain and improves lower limb muscle strength, ROM and functional task performance before surgery, resulting in a reduced length of stay at the hospital and a faster physical and functional recovery after TKA.	Positive	1	Positive
26996450	Preoperative physiotherapy and short-term functional outcomes of primary total knee arthroplasty	2016	Orthopedic Surgery	Joint Replacement Surgery	Invasive	RCT	Exercise Only	1	1	0	0	0	0	0	0	0	50	64.6	7	43	7/43	6	6			Functional outcome assessment using the algofunctional Knee Injury and Osteoarthritis Outcome Score (KOOS) scale and range of motion (ROM) evaluation was performed preoperatively, and postoperatively at six weeks and three months.			Six-week preoperative physiotherapy showed no significant impact on short-term functional outcomes (KOOS subscales) and ROM of the knee following primary TKA.	Negative	0	Negative
27416993	Does Extended Preoperative Rehabilitation Influence Outcomes 2 Years After ACL Reconstruction? A Comparative Effectiveness Study Between the MOON and Delaware-Oslo ACL Cohorts	2016	Orthopedic Surgery			Prospective Non-randomized Cohort	Exercise Only	1	1	0	0	0	0	0	0	0	2187	24.7	55	45	55/45%	5	5			KDC and KOOS preoperatively and again 2 years after ACLR. assess outcomes in knee pain, knee symptoms, knee function in daily activity, knee function in sporting activity, and knee-related quality of life. Assessed Return to Sport - asked to report his or her primary sporting activity before the injury and at 2-year follow-up, patients were asked to name their primary sport currently (MOON) or if they had returned to their preinjury sport (DOC). Patients were considered to have returned to sport if they were participating in their preinjury sport 2 years after ACLR.	DOC and MOON cohort database		After adjusting for baseline IKDC and KOOS scores, the DOC patients showed significant and clinically meaningful differences in IKDC and KOOS scores 2 years after ACLR. There was a significantly higher (P < .001) percentage of DOC patients returning to preinjury sports (72%) compared with those in the MOON cohort (63%).he cohort treated with additional preoperative rehabilitation consisting of progressive strengthening and neuromuscular training, followed by a criterion-based postoperative rehabilitation program, had greater functional outcomes and RTS rates 2 years after ACLR.	Positive	1	Positive	24 mo. f/u
28630726	The HAPI 'Hip Arthroscopy Pre-habilitation Intervention' study: does pre-habilitation affect outcomes in patients undergoing hip arthroscopy for femoro-acetabular impingement?	2017	Orthopedic Surgery		MIS	RCT	Exercise Only	1	1	0	0	0	0	0	0	0	18	41.7	12	6	2020-12-06	8	8			Non-Arthritic Hip Score (NAHS) and EQ-5D-5 L questionnaires; he EQ-5D-5 L is a health measurement scale. isometric muscle strength using dynamometers.	baseline (8 weeks before surgery), and then at 1 week before surgery and at 2, 6 and 12 weeks post-surgery	booklet containing each exercise, detailed with a description and photograph. Furthermore, an 8-week daily diary was given to record when they carried out each exercise and if any pain or discomfort was experienced.	statistically significant difference was found between the treatment groups for knee extension strength on both operative (P = 0.05) and non-operative sides (P = 0.002), hip flexor strength operative side (P = 0.02) and for EQ-5D-5 L health (P = 0.03), in favour of the intervention group. There was no significant difference between the treatment groups for the other measures, although some tended towards significance.	Negative	0
29253630	PREPARE: presurgery physiotherapy for patients with degenerative lumbar spine disorder: a randomized controlled trial	2018	Orthopedic Surgery	Spine Surgery	Invasive	RCT	Exercise Only	1	1	0	0	0	0	0	0	0	197	58	105	92	105/92	9	9	Oswestry Disability Index (ODI)	pain intensity (VAS), anxiety and depression (HADS), health related QoL (SF36 and EQ5D), self-efficacy (SES), fear avoidance (FABQ-PA), physical activity (question with five answer options), and treatment effect (PGIC)		collected at baseline, 6 and 9 weeks intervention pre-surgery, 3 months and 1-year post-surgery. all in datasets	supervised by a physiotherapist in one-on-one sessions, wrote a daily logbook over physical activity.	Presurgery physiotherapy decreases pain, risk of avoidance behavior, and worsening of psychological well-being, and improves quality of life and physical activity levels before surgery compared with waiting-list controls. These results were maintained only for activity levelspost surgery	Positive	1	Positiv	12 mo.
29736482	Effects of a tele-prehabilitation program or an in-person prehabilitation program in surgical candidates awaiting total hip or knee arthroplasty: Protocol of a pilot single blind randomized controlled trial	2016	Orthopedic Surgery	Joint Replacement Surgery		RCT	Exercise and digital (Telemedicine platform)	2	1	0	0	0	0	1	0	0	36	***				12	12	Lower Extremity Functional Scale (LEFS) measure taken at baseline and at 12 weeks	self-reported function mobility (WOMAC) and quality of life (SF 36), GRC to assess improvement/deterioriation, functional capacity (TUG, Stair test, Self Paced Walk test)			2 supervised exercise sessions and rest at home (for tele group). other group is inperson prehab. If the patient is unable to complete the task for the category, the number of repetitions will be noted and this task will be retried at the next physiotherapy session. FOR TELE group, supervision of the home-based program provided by a physiotherapist through various telecommunication softwares. The REACTS® medical consultation platform, allows for one-on-one audiovisual interactions between the therapist and the patient on a web platform through high-quality secure audio-video communication, which includes an interactive screen, and file, application and desktop sharing. It requires commonly-used hardware, such as a desktop, laptop, tablet or smartphone. Lastly, both groups get logbook to record the exercises executed at home, including the number of series and repetitions, in addition to the medication intake. Logbook allow a monitoring of the adherence rate to the programs and the medication intake.	Protocol description; no results obtained yet	***	0			https://www.ncbi.nlm.nih.gov/pmc/articles/PMC5935896/	(12, 12, 12); 12 in person prehab, 12 in tele-health prehab, 12 control
29954717	Does physiotherapy prehabilitation improve pre-surgical outcomes and influence patient expectations prior to knee and hip joint arthroplasty?	2018	Orthopedic Surgery	Joint Replacement Surgery	Invasive only	Prospective Non-randomized Cohort	Exercise	1	1	0	0	0	0	0	0	0	75	67.6				8	8						Prehab group showed improved pain and function and all outcome measures after prehabilitation. Patients felt prehab prepared them well for surgery and influenced expectations post-operatively	Positive	1			https://pubmed.ncbi.nlm.nih.gov/29954717/	Could not get access current article for mean age and primary outcomes
30305065	Patients with severe low back pain exhibit a low level of physical activity before lumbar fusion surgery: a cross-sectional study	2018	Orthopedic Surgery	Spine Surgery	Invasive	Retrospective Cohort Study	Exercise and Digital (accelerometer device to track physical activity)	2	1	0	0	0	0	1	0	0	118	45.7	55	63	55/63	4 to 8	6			Physical activity was measured by the triaxial accelerometer ActiGraph GT3X+, self efficacy for exercise (SEES), disability (ODI), Pain catastrophizing was measured using the Pain Catastrophizing Scale (PCS), pain (VAS), fear of movement (TSK), Anxiety and depression were assessed using the Hospital Anxiety and Depression Scale (HADS), health related QoL (EQ5D)		Physical activity expressed as steps per day and total time spent in at least moderate-intensity physical activity was assessed with ActiGraph GT3X+ accelerometers. instructed to wear the accelerometers for seven consecutive days during waking hours, and the device was attached to the patient’s non-dominant hip with an elastic band (only remove when swimming, bathing, showering)	high proportion of the patients did not reach the WHO recommendations on physical activity and are therefore at risk of poor health due to insufficient physical activity. We also found a negative association between both fear of movement and disability, and the number of steps per day.	Positive	1			Retrospective study.
30814777	The Effect of Prehabilitation on Postoperative Outcome in Patients Following Primary Total Knee Arthroplasty	2018	Orthopedic Surgery	Joint Replacement Surgery	Invasive	Prospective Non-randomized Cohort	Exercise Only	1	1	0	0	0	0	0	0	0	20	59	6	14	2020-06-14	6	6			Knee Score, Function Score, BMI	6 weeks before surgery (for intervention group it meant before the prehabilitation program), just prior to surgery (for intervention group it meant after the prehabilitation program), after the surgery, at 3rd month, 6th month, and 12th month postoperatively.		Prehabilitation brings significant difference regarding the Knee Score in favor of the intervention group preoperatively and up to 6 months postoperatively.	Positive	1	Positive	Differences at 6 months, no differences at 12 months, however.
30828206	The effect of a 12 week prehabilitation program on pain and function for patients undergoing total knee arthroplasty: A prospective controlled study	2019	Orthopedic Surgery	Joint Replacement Surgery	Invasive (Knee Replacement)	Prospective Non-randomized Cohort study	Exercise and Education	2	1	0	1	0	0	0	0	0	44	67.8	8	36	8/36	12	12	Knee pain was assessed by the use of a 10-cm Visual Analog Scale (VAS) and function assesed by Knee injury and Osteoarthritis Outcome Score (KOOS) scale			3 months before the surgery, with follow-up assessments at 3 and 6 months after surgery in the prehabilitation group. In the control group 3 visits made; before TKA, with follow-up assessments at 3 and 6 months after TKA.	checked by phone weekly	statistically significant improvement was observed in the values of VAS and all subsclaes of KOOS in both groups at third and sixth month compared to baseline. The intergroup comparison of the improvement (pre-post scores at sixth month) did not show any statistically significant diffeferences in VAS and KOOS scores. A statistically significant improvement was observed in the values of VASpr, VAS pa, all subsclaes of KOOS in both groups at third and sixth month compared to baseline. There were no significant differences between the third and sixth month values within both groups. There were also no statistically significant differences between groups according to VAS pr, VAS pa, all subsclaes of KOOS at third and sixth month.	Negative	0	Negative		https://pubmed.ncbi.nlm.nih.gov/30828206/
30951604	A Person-Centered Prehabilitation Program Based on Cognitive-Behavioral Physical Therapy for Patients Scheduled for Lumbar Fusion Surgery: A Randomized Controlled Trial	2019	Orthopedic Surgery	Spine Surgery	Invasive	RCT	Cognitive Behavioral Techniques (Psychological), Exercise, and Digital (accelerometer to measure physical activity)	2	1	0	1	0	0	1	0	0	118	45.7	55	63	55/63	8 to 12	10	Oswestry Disability Index score	back and leg pain intensity (VAS), catastrophizing (PCS), kinesiophobia (TSK), self-efficacy of exercise (SEES), anxiety and depression (HADS), health-related quality of life (EQ5D), and patient-specific functioning (PSFS), physical activity (accelerometer), and physical capacity (one leg stand, TUG, 6MWT, 50 foot walk, 1 min stair climbing)and physical activity (accelerometer)		data collected 8-12 weeks before surgery, 1 week prior to surgery, 3 and 8 weeks postoperative, and 3 and 6 months postoperative	supervised sessions with therapist and accelerometer to track physical activity	No statistically significant between-group difference was found on the primary outcome (disability) over time (baseline to 6 months). Also participant preoperative disability was lower than normative values suggesting selection bias.	Negative	0	Negative	6 month f/u	https://pubmed.ncbi.nlm.nih.gov/30951604/
30963063	The role of prehabilitation with a telerehabilitation system prior to total knee arthroplasty	2019	Orthopedic Surgery	Joint Replacement Surgery	Invasive (Knee Replacement)	Prospective Non-randomized Cohort	Exercise, Nutrition, Mindfulness (Psychological), Education (reduce medical risks and home safety), Pain Management in a Digital Format	5	1	1	1	1	0	1	0	0	476	65.1				4 - 8	6			LOS and discharge disposition to home, home with health aide (HHA), or skilled nursing facility (SNF).	excel spreadsheet	utilize the telerehabilitation system of PeerWell™, PreHab has daily activity checklist to be completed prior to surgery. Patients receive daily exercise instructions, nutritional advice, mindfulness programs to reduce anxiety, education regarding home safety and medical risk reduction, and pain management skills. PreHab allows patients and providers to track their progress as they complete their checklists in the weeks leading up to surgery. platform allows patients to connect with peers undergoing the same surgical procedure and gain support and motivation in tracking their progress in comparison to their peers. The interface is user friendly and is made available on patients’ computers and smart phones.	The average LOS in the prehabilitation group was significantly shorter than in the control group (2.0 vs. 2.7 days, P<0.001). Additionally, prehabilitation patients had more favorable discharge disposition status in comparison to the control group. In the prehabilitation patients, 77.2% went home without assistance, compared to 42.8% in the control group (P<0.001). Also, significantly fewer patients in the prehabilitation group were discharged to a SNF when compared to the control group (1.8% vs. 21.8%, P<0.0001).	Positive	1			https://pubmed.ncbi.nlm.nih.gov/30963063/	No prehab duration noted
31651299	Effects of pre-surgery physiotherapy on walking ability and lower extremity strength in patients with degenerative lumbar spine disorder: Secondary outcomes of the PREPARE randomised controlled trial	2019	Orthopedic Surgery	Spine Surgery	Invasive	RCT	Exercise Only	1	1	0	0	0	0	0	0	0	171	59.2	82	89	82/89	9	9		***Looking at secondary outcomes only from the PREPARE trial: physical outcomes such as timed ten-meter walk test, maximum voluntary isometric quadriceps femoris muscle strength (dynamometer). Walking ability was measured through gait speed (timed 10MWT) and self-rated questions regarding walking ability ( item four of the Oswestry Disability Index (ODI) regarding how pain affects walking distance and a question in SWESPINE, was used to evaluate self-rated walking ability. The question was: “How far can you walk at normal walk speed?” There were four answer alternatives: 1. Less than 100 m. 2. 100-500 m. 3. 0.5 km – 1 km. 4. More than 1 km),		baseline and after 9 weeks intervention pre-surgery in dataset	supervised by a physiotherapist in one-on-one sessions, wrote a daily logbook over physical activity.	Patients who received pre-surgery physiotherapy significantly improved in all variables from baseline to follow-up (p < 0.001 - p < 0.05) and in comparison to waiting-list controls (p < 0.001 - p < 0.028).	Positive	1	Positive	12 mo. f/u	https://pubmed.ncbi.nlm.nih.gov/31651299/	Secondary follow up from PREPARE TRIAL
31975288	A novel behavioural INTErvention to REduce Sitting Time in older adults undergoing orthopaedic surgery (INTEREST): results of a randomised-controlled feasibility study	2020	Orthopedic Surgery		Invasive (Hip/Knee Arthroplasty)	RCT	Psychological: BASED ON SELF-DETERMINATION THEORY: Motivational Interviewing/Emotional Support/ Individual Feedback/ Behavioral Substitution (Psychological) and Education (Health Consequences). Also Digital - used acclerometer to assess physical activity	3	1	0	1	0	0	1	0	0	35	73.14	15	20	15/20	8.5	8.5	feasibility, assessed using mixed methods (bespoke questionnaires given to participants, statistics regarding study processes (i.e., uptake rate, recruitment rate) and interviews with research nurses )		ActivPal3 accelerometry to measure movement and MOST / International Physical Activity Questionnaire Short Form to subjectively get activity data,, the Short Physical Performance Battery (SPPB), Basic Psychological Needs, and cardiometabolic biomarkers (albumin, high-density lipoprotein (HDL), low-density lipoprotein (LDL), cholesterol, triglycerides, vitamin D3, cortisol, transferrin, HBA1c, and c-reactive protein.). Quality of Life (QoL) was assessed with Euro-QoL 5Q-5D-5L and EQ-VAS scales, and activities of daily living (ADL) with the Katz ADL scale	Assessments were at baseline, 1-week pre-surgery, and 6-week post-surgery. feasibility and adherence data transcribed and imported into NVivo 12	booklet that had logs to record goals, checklists/action plans to monitor, and adherence. phone calls to monitor	Participant uptake rate was 14.2%, and retention rate 85.7%. Participants were very satisfied with the study which was found to be feasible with some modifications. Exploratory within-group comparisons found that the intervention has potential to improve SPPB (short physical performance battery) by 0.71 points from baseline to pre-surgery, a clinically significant increase, and reduce sedentary time by up to 66 min d-1.	Positive	1			https://pubmed.ncbi.nlm.nih.gov/31975288/	Mean duration 59.8 days = 8.5 weeks
32602926	Preoperative Exercise Participation Reflects Patient Engagement and Predicts Earlier Patient Discharge and Less Gait Aid Dependence After Total Joint Arthroplasty	2020	Orthopedic Surgery	Joint Replacement Surgery	Invasive	Prospective Non-randomized Cohort	Exercise and Digital	2	1	0	0	0	0	1	0	0	40									Length of stay and gait aid use at 90 days postoperatively were recorded		Preoperative online completion of readings, completion of exercise modules, and improvement in exercise difficulty were tracked	A preoperative education and exercise program can predict patient engagement, which correlates with a shorter LOS and suggests that increasing exercise difficulty is associated with gait independence after TJA.	Positive	1			Paywall, library has no access to the journal
32698082	Preoperative Chronic Opiate Use and Patient Reported Outcomes following Adult Spinal Reconstructive Surgery	2020	Orthopedic Surgery	Spine Surgery	Invasive	Prospective Non-randomized Cohort	Substance cessation	1	0	0	0	1	0	0	0	0	140	60				6	6	Oswestry Disability Index, health state, back pain using visual analog scale, and EQ-5D indices.			prospective database and latest time point postoperatively that was available for all metrics.		Chronic opiate use before adult spinal reconstructive surgery was associated with worse pain and disability following intervention.	Positive	1	Positive	6 mo., pt's without opiate weaning did worse (more pain and disability)
31439877	Feasibility of conducting an active exercise prehabilitation program in patients awaiting spinal stenosis surgery: a randomized pilot study	2019	Orthopedic Surgery / Neurosurgery	Spine Surgery	Invasive and MIS	RCT	Exercise	1	1	0	0	0	0	0	0	0	40	66.7	23	17	23/17	6	6	Feasibility parameters included recruitment, attrition and adherence rates as well as safety of the intervention. Also, Self-reported leg pain intensity was measured using an 11-point Numerical Rating Scale	low back pain intensity (11-point Numerical Rating Scale), low back disability (Oswestry Disability Index), quality of life (EuroQol-5D)29, and perception of treatment effect (Patient Global Impression of Change). Satisfaction with the proposed intervention and the overall surgical results was measured using a scale of 0 to 100%. pain medication intake was measured with daily self-reported journal and hospital chart. fear avoidance behavior (Tampa Scale of Kinesiophobia) and level of anxiety and depression (Beck Disability Index). perioperative data including blood loss, length of surgery, surgical technique used, intraoperative complications, and length of hospital stay. Also assessed physical function such as lumbar extensor muscles endurance (modified Sorensen test), trunk flexor and extensor muscle strength (isometric contraction), knee extensor muscle strength (isometric contraction), active lumbar ranges of motion, walking abilities (time to first symptoms and total ambulation time), and maximal aerobic capacity.		Patient reported Outcomes were measured at baseline, after 6 weeks prehab, and again 6 weeks postoperative, 3 months and 6 months after surgery. Physical outcome measures were collected at UQTR’s research facility at baseline, after the 6-week prehabilitation intervention, and 6 weeks post-surgery.	Training sessions were individually supervised by a certified kinesiologist. kinesiologist used a logbook to document, for each exercise, the number of repetitions and levels of difficulty reached, perceived effort and discomfort if any, including location, intensity and character.	Sixty-five percent of admissible participants agreed to take part in the study, of which 5% dropped out before the end of the intervention period. Eighty-eight percent of potential training sessions were delivered without adverse event. Improvements were seen in favour of the experimental group at the preoperative assessment for active ranges of motion, leg pain intensity, lumbar extensor muscle endurance and walking capacities	Positive	1			https://pubmed.ncbi.nlm.nih.gov/31439877/
22027076	PREHAB': Vestibular prehabilitation to ameliorate the effect of a sudden vestibular loss	2011	Otorhinolaryngology			Prospective Non-randomized cohort	Motor learning and sensory recalibration, Gentamicin course (Exercise and medical optimization?)	2	1	0	0	0	1	0	0	0	12	50	7	5	2020-07-05	6 to 8	7			spontaneous and positional nystagmus, subjective symptoms, and postural function up before surgery and postoperative recovery			Both groups show gradual but steady reduction in vestibular dysfunction with earlier return to work when compared to patients who do not receive prehab.	Positive	1
31187238	The evaluation of vestibular compensation by vestibular rehabilitation and prehabilitation in short-term postsurgical period in patients following surgical treatment of vestibular schwannoma	2019	Otorhinolaryngology			Prospective Non-randomized Cohort	Intratympanic gentamicin and home vestibular training (Exercise and Medical Optimization)	2	1	0	0	0	1	0	1	0	52	47.9	21	31	21/31	1	1			Outcome measurements included an evaluation of subjective visual vertical (SVV), posturography and the Activities—Specific Balance Confidence Scale (ABC)			There was no statistically significant difference between group treated by prehabilitation and group without prehabilitation. Results of this study showed that intensive postsurgical rehabilitation represents key factor in compensation process following retrosigmoid vestibular schwannoma surgery. Prehabilitation did not speed up recovery process.	Negative	0			https://pubmed.ncbi.nlm.nih.gov/31187238/	Couldn't access article
25331367	Efficacy of a Multiprofessional Rehabilitation Programme in Radical Cystectomy Pathways: A Prospective Randomized Controlled Trial	2015	Urology	Cystectomy		RCT	Exercise	1	1	0	0	0	0	0	1	0	107	70	79	28	79/28	2	2	LOS, defined as the number of postoperative days from surgery until discharge	number of incidents and severity of complications (Clavien Dindo), rate of hospital readmissions within 30 days of discharge and mortality. Other clinical indicators were time to restored bowel function, postoperative pain, the duration of the surgical procedure and the need for blood transfusion.			A patient diary was distributed, and patients were instructed to record the number of training sessions and number of exercise repetitions daily. Follow up telephone call 1 week after start of prehab to check adherence.	The introduction of prehabilitation and posthabilitation interventions significantly enhanced postoperative mobilization and ability to perform PADL among patients undergoing RC.	Positive	1			https://pubmed.ncbi.nlm.nih.gov/25331367/
26961741	Exercise-based pre-habilitation is feasible and effective in radical cystectomy pathways-secondary results from a randomized controlled trial	2016	Urology	Cystectomy		RCT	Exercise Only	1	1	0	0	0	0	0	1	0	107	70	79	28	79/28	2	2			Feasibility was expressed as adherence to the program and efficacy as the differences in muscle power within and between treatment groups at time for surgery. Efficacy was expressed by significant improvement in muscle leg power (W/kg) within the intervention group and by difference between the intervention and standard treatment group at time of surgery.		Daily achievements were patient-reported in a personal dairy. Patients were contacted by ways of telephone call 1 week before surgery in order to answer questions regarding any concerns related to the program or documentation of achievements. all patients were instructed to monitor daily food intake by using a food log	Moreover, muscle power was significantly improved compared to that in the standard group with 0.3 W/kg. In patients awaiting RC, a short-term exercisebased pre-habilitation intervention is feasible and effective and should be considered in future survivorship strategies.	Positive	1
28478854	Efficacy of preoperative uro-stoma education on self-efficacy after Radical Cystectomy; secondary outcome of a prospective randomized controlled trial	2017	Urology	Cystectomy		RCT	Psychological	1	0	0	1	0	0	0	1	0	107	68.5	79	28	79/28	1	1			Urostomy Education Scale (UES), level of long term stoma care.			a positive efficacy of a short-term preoperative stoma intervention. Preoperative stoma-education is an effective intervention and adds to the evidence base of prehabilitation.	Positive	1	Negative	1 year f/u	UES = Urostomy Education Scale, prehab = 2 education sessions/1wk.
28801130	Prospective Implementation of Enhanced Recovery After Surgery Protocols to Radical Cystectomy	2018	Urology	Cystectomy	Invasive and MIS	Prospective non-randomized	Nutritional Counseling, Medical Optimization (Comorbidities and Anemia), Exericse, Substance (Smoking and ETOH) cessation	4	1	1	0	1	1	0	1	0	453	71	355	98	355/98			length of stay and readmission rate	intraoperative blood loss, transfusion rates, survival, and histopathological findings.			ERAS nurse audited compliance	Length of Stay shorter in ERAS, fewer readmission rates in ERAS, lower blood loss and transfusion rates in ERAS patients	Positive	1			https://pubmed.ncbi.nlm.nih.gov/28801130/	Prehabilitation was incorporated into the ERAS pathway
29937184	Prehabilitation for radical prostatectomy: A multicentre randomized controlled trial	2018	Urology	Prostatectomy	Invasive and MIS	RCT	Exercise	1	1	0	0	0	0	0	1	0	86	61.2	86	0	86/0	10.7	10			postoperative hospital length of stay (LOS), and surgical complications. Functional aerobic fitness measured by 6-min walk test (6MWT). Grip strength assessed by handgrip dynamometry. Maximal isometric strength assessed using handheld digital dynamometer. PCa-specific HRQOL was measured using the Functional Assessment of Cancer Therapy-Prostate (FACT-P) and the Patient-Oriented Prostate Utility Scale (PORPUS). Cancer-specific fatigue was measured using the Functional Assessment of Cancer Therapy-Fatigue (FACT–F). Anxiety and depression were measured by the Hospital Anxiety and Depression Scale (HADS). Pain interference with daily activities was assessed via the Pain Disability Index (PDI). Urinary symptoms and erectile function were assessed via the International Prostate Symptom Score (IPSS) and International Index of Erectile Function (IIEF) scale, respectively. Physical activity level was measured using the Community Health Activities Model Program for Seniors (CHAMPS) questionnaire.	Participant outcomes were measured at baseline, approximately 1 week prior to surgery and at 4, 12, and 26 weeks postoperatively	facilitate compliance with heart rate-based training zones for aerobic exercise. The study team communicated with PREHAB and CON participants weekly to facilitate and monitor program compliance and progression to their respective activities.	Our analyses suggests that prehabilitation hastens return to baseline for functional capacity and reduces preoperative and 6-month postoperative anxiety. These findings are consistent with previous literature describing the benefits of prehabilitation.	Positive	1	Positive	6 month f/u	https://pubmed.ncbi.nlm.nih.gov/29937184/	75 days (mean wait time until surgery) = 10.71 weeks
30198392	Enhanced recovery after surgery protocol for prostate cancer patients undergoing laparoscopic radical prostatectomy	2019	Urology	Prostatectomy	Minimally Invasive (Laparoscopic)	Retrospective Cohort Study	Education and Exercise	2	1	0	1	0	0	0	1	1	288	70.9	288	0	288/0					postoperative observation parameters were: time from procedure to first water intake, first ambulation, first anal exhaust, first defecation, ureteral catheter removal, and pelvic drainage-tube removal; LOS; LOS for patients without complications; and hospitalization costs. The total cost for each patient. Operative parameters included operation time, blood loss, and postoperative complications (vomiting, urinary fistula, intestinal obstruction, pneumonia, urinary tract infection, and deep venous thrombosis). Postoperative mortality, reoperation, and 90-day readmission rates			The times from LRP to first water intake, first ambulation, first anal exhaust, first defecation, pelvic drainage-tube removal, and length of hospital stay (LOS) were all significantly shorter, and hospitalization costs and the incidence of postoperative complications were significantly lower in the ERAS group compared with the control group. No deaths or reoperations occurred in either group, and there were no readmissions in the ERAS group, within 90 days after surgery.	Positive	1			https://pubmed.ncbi.nlm.nih.gov/30198392/
31119491	Prehabilitation and acute postoperative physical activity in patients undergoing radical prostatectomy: a secondary analysis from an RCT	2019	Urology	Prostatectomy	Invasive and MIS (Robot and Open)	RCT	Exercise Only	1	1	0	0	0	0	0	1	0	38	61.4	38	0	38/0	4 to 8				Mean physical activity (minutes) during postoperative day 1 (inpatient) and 1 week following hospital discharge (outpatient) were estimated using accelerometers. length of stay, days of catheterization, and changes in 6MWT postoperative	datasets	communicate with the PREHAB participants weekly via phone or email to ensure program compliance, support appropriate progression	There were no correlations between in- or outpatient physical activity and preoperative changes in 6MWT or length of stay.	Negative	0			https://pubmed.ncbi.nlm.nih.gov/31119491/	Secondary analysis of RCT
31186173	Multimodal Prehabilitation to Enhance Functional Capacity Following Radical Cystectomy: A Randomized Controlled Trial	2019	Urology	Cystectomy	Invasive and MIS	RCT	Exercise, Nutrition, anxiety management (psychological)	3	1	1	1	0	0	0	1	0	70	69.7				***		perioperative change in functional capacity, measured with the distance covered during a 6-min walk test (6MWD)	Physical activity level was assessed with CHAMPS, health-related quality of life assessed with Medical Outcomes Study 36-Item Short-Form Health Survey (SF-36), Surgical outcomes, such as postoperative complication severity, 30 day readmission, emergency visits, and length of stay.		Assessments were performed at four time points: at baseline, before surgery (preoperative), and at 4 and 8 wk after surgery. Excel spreadsheet	Participants were provided with a logbook to record all the activities. Through weekly telephone calls, adherence to both the training and nutritional protocols were checked, as per training sessions attended and protein sachet consumed.	Preoperative change in 6MWD compared with baseline was not significantly different between groups (prehab group 40.8 [114.0] m vs control group 9.7 (108.4) m, p=0.250). However, at 4 wk after surgery, a significant difference in functional capacity was detected (6MWD, prehab group -15.4 [142.5] m vs control group -97.9 [123.8] m, p=0.014)	Positive	1			https://www.sciencedirect.com/science/article/abs/pii/S2405456919301531	Could not find information on length of prehab
31474755	Efficacy of a preprostatectomy multi-modal penile rehabilitation regimen on recovery of postoperative erectile function	2020	Urology	Prostatectomy	MIS (Robot Assisted Laparoscopic Prostatectomy)	Retrospective Cohort Study	Medical Optimization of Erectile Function (5 mg tadalafil daily and 1500 mg L-citrulline and oral pharmacotherapy.	1	0	0	0	0	1	0	1	0	131	60.4	131	0	131/0	2	2	ability to achieve and sustain a rigid erection suitable for penetration and orgasm, as perceived by the patient, any time during the 12- month post-op period, with or without the help of proerectogenic modalities	Compliance with pharmacological and mechanical rehabilitation therapies			Calculated compliance with pharmacological and mechanical rehabilitation therapies was self-reported and calculated by dividing the number of visits a patient was compliant with a particular rehabilitation modality by the number of post-op visits the patient had in total,	A higher percentage of men in the prehabilitation group reported return of erectile function within 12 months (56% vs. 24%, P = 0.007). The prehabilitation group also showed better compliance with PR (PDE5i [96% vs. 64%, P < 0.001], L-citrulline [93% vs. 49%, P < 0.001], and VED [55% vs. 20%, P < 0.001]). Seventy-eight percent of men who attended 4-5 follow-up visits reported return of erectile function.	Positive	1	Positive	1 year f/u	https://pubmed.ncbi.nlm.nih.gov/31474755/
31729959	Pelvic floor muscle training in radical prostatectomy: a randomized controlled trial of the impacts on pelvic floor muscle function and urinary incontinence	2019	Urology	Prostatectomy	Invasive and MIS (Open/MIS-robotic)	RCT	Exercise	1	1	0	0	0	0	0	1	0	97	62.2	97	0	97/0	5	5	Bladder diaries for recording 24 h pad weight (the primary outcome variable) were assessed post-surgery at 2, 6 and 12 weeks	QoL using the International Prostate Symptom Score (IPSS) and Expanded Prostate Cancer Index Composite for Clinical Practice (EPIC-CP) recorded at baseline (approximately 5 weeks prior to surgery) and again at each post-surgery time point. RTUS guided tests of Pelvic Floor Muscle function, including the Rapid Response Test (RRT) and Sustained Endurance Test (SET) performed by a single operator for each measurement using a commercially available point-of-care ultrasound machine at each post-surgery time point.		datasets	completed a PFM training diary to record the number, type and position of exercises undertaken on a daily basis. Adherence to the training program in both groups was assessed via individual diary entries during fortnightly physiotherapy appointments.	Following RP, participants in the control group demonstrated a slower return to continence and experienced significantly more leakage (p < 0.05), measured by 24 h pad weight, compared to the intervention group, suggesting an impact of the prehabilitation protocol. PFM function measures were enhanced following RP in the intervention group. Secondary measures (IPSS, EPIC-CP and RTUS PFM function tests) demonstrated improvement across all time points, with the intervention group displaying consistently lower “bothersome” scores.	Positive	1			https://pubmed.ncbi.nlm.nih.gov/31729959/
32065277	Same-day discharge surgery for robot-assisted radical prostatectomy in the era of ERAS and prehabilitation pathways: a contemporary, comparative, feasibility study	2020	Urology	Prostatectomy	MIS (Robot assisted)	Prospective cohort	NOT INDICATED. SUPPLEMENTARY FILE UNAVAILABLE. TRIMODAL?	3	1	1	1	0	0	0	1	0	52	65	52	0	52/0	Supplementary File unavailable		complication and 90-day readmission rates.	peri-operative parameters (blood loss, operative time), costs, early continence outcomes, blood loss, length of stay, 90-day readmission rate (emergency and urology departments).		prospective database		No significant difference in terms of complication (p = 0.606; 16.0% versus 11.1%) and readmission rates (< 4%) was noted. There was a not significant trend towards faster continence recovery for patients included in the SDD cohort, compared with those in the inpatient cohort. The overall cost per patient was reduced by 10.8% with SDD surgery with no increased cost due to emergency visits or readmissions	Negative	0		90 days	https://pubmed.ncbi.nlm.nih.gov/32065277/	Supplementary File not available to see prehabilitation duration and methods
32639601	A combination of enhanced recovery after surgery and prehabilitation pathways improves perioperative outcomes and costs for robotic radical prostatectomy	2020	Urology	Prostatectomy	MIS (Robot assisted)	Prospective nonrandomized?	Exercise, Nutrition, Pain Management, Education, Medical Optimization	4	1	1	1	1	0	0	1	0	507	66.3	507	0	507/0	Unclear... had 1 day prehab program		duration of hospital stay	intraoperative blood loss, operative duration, readmission rate, 90‐day overall survival, and overall costs		prospective database		ERAS patients had shorter hospital stays (P < .001), reduced operative times (P < .001), and decreased blood loss (P < .001) in comparison with non-ERAS patients. Shorter hospital stays were not associated with an increased readmission rate (7.9% [stable over time]; P = .757). Patients from an ERAS-/PreHab- group had a longer hospital stay (4.7 days) than those from an ERAS+/PreHab- group (3.5 days) and those from an ERAS+/PreHab+ group (1.6 days; P < .001). In a multivariate analysis, operative time and perioperative pathway (odds ratio for ERAS, 0.144; P < .001; odds ratio for ERAS and PreHab, 0.025; P < .001) were independently predictive for a prolonged length of stay (P < .001). Costs significantly decreased when ERAS and PreHab pathways were combined.	Positive	1			https://pubmed.ncbi.nlm.nih.gov/32639601/
32761611	Fulop A et al., 2021, Anaesthesia	2021	Other (Colorectal)			RCT	Exercise, Psychological, Nutrition	3	1	1	1	0	0	0	1	1	77	70	76	73	76/73	4 weeks								Positive	1
33175114	Humeidan ML et al., 2021, JAMA Surg	2021	Other			RCT	Exercise	1	1	0	0	0	0	0	1	0	125	67	88	163	88/163	10 hours								Neutral	0
33317805	Rengel KF et al., 2021, BJA	2021	Other			RCT	Digital	1	0	0	0	0	0	1	1	0	17	62				More than 1 week								Positive	1
32439265	Moore J et al., 2021, Eur J Surg Oncol	2021	Other			Non-randomized Cohort Study	Education, Exercise	2	1	0	0	0	0	1	1	1	589	68	320	269	320/269	3-6 weeks (4.5)								Positive	1
33041092	Gillis C et al., 2021, Eur J Surg Oncol	2021	Other			Non-randomized Cohort Study	Nutrition, exercise, psychological	3	1	1	1	0	0	0	1	0	55	77	29	26	29/26	4 weeks								Positive	1
33971869	Waterland JL et al., 2021, BMC Health Serv Res	2021	Other			Other	Education	1	0	0	0	0	0	1	1	0	35	59	16	19	16/19	1 session								Positive	1
33538015	Fecher-Jones I et al., 2021, Anaesthesia	2021	Other			Other	Education	1	0	0	0	0	0	1	1	0	586	68				2 hours								Positive	1
33786870	Ferreira V et al., 2021, Nutr Clin Pract	2021	Other			Other	exercise training, nutrition supplementation, and psychological support	3	1	1	1	0	0	0	1	0	162	68.6	77	85	77/85	4 weeks	4							Positive	1
34265218	Lawson C et al., 2021, Appl Physiol Nutr Metab	2021	Other			RCT	Nutritional, Exercise	2	1	1	0	0	0	0	1	0	34	67	18	16	18/16	4 weeks								Positive	1
34587460	Gillis C et al., 2022, Appl Physiol Nutr Metab	2021	Other			Other	Exercise, Psychological, nutrition	3	1	1	1	0	0	0	1	0	195	69.6	154	112	154/112	4 weeks								Positive	1
35105604	Zylstra J et al., 2022, Br J Sports Med	2021	Other			RCT	Exercise	1	1	0	0	0	0	0	1	1	21	64	36	6	36/6	1 week								Positive	1
35474111	Drummond K et al., 2022, Sci Rep	2022	Other			Non-randomized Cohort Study	medical optimization	1	0	0	0	0	1	0	0	0	2432	68.3	8	2	2025-08-02									Negative	0
35040346	Gurunathan U et al., 2022, Anaesth Intensive Care	2022	Other			Other	Nutrition and Exercise and psychological	3	1	1	1	0	0	0	1	0	16	70	10	6	10:06:00	2 weeks	2
35840361	Bradley P et al., 2023, BJA	2022	Other			Non-randomized Cohort Study	Exercise, Nutrition, Psychological	3	1	1	1	0	0	0	1	0	377	72	180	197	180/197	1 week								Positive	1
36435646	Lee D et al., 2023, Eur J Surg Oncol	2022	Other			Retrospective Review	Exercise, nutrition, psychological	3	1	1	1	0	0	0	1	0	886	67.6	514	372	524/372	1 week								Positive	1
36898697	Miralpeix E et al., 2023, Int J Gynecol Cancer	2022	Other			Non-randomized Cohort Study	Exercise, nutrition, psychological	3	1	1	1	0	0	0	1	1	68	66.4				2 weeks								Positive	1
36988937	Molenaar CJL et al., 2023, JAMA Surg	2022	Other			RCT	Exercise, nutrition, psychological	4	1	1	1	0	0	0	1	0	251	69	138	113	138/113	4 weeks								Positive	1
38060453	Bojesen RD et al., 2023, BJS Open	2023	Other			RCT	Exercise, Nutrition, Medical Optimization	3	1	1	0	0	1	0	1	0	16	79	17	19	17/19	4 weeks								Positive	1
38061840	Powley N et al., 2023, BMJ Open Qual	2023	Other			Other	Digital Health Coaching	1	0	0	0	0	1	1	1	0	40	63	13	27	13/27	8 weeks								Positive	1
38347312	Chen M et al., 2024, Can J Anaesth	2023	Other			Other	Exercise, nutrition, psychological	3	1	1	1	0	0	0	0	0	62	70	47	36	47/36	3-4 weeks								Positive	1
38520782	Ten Cate DWG et al., 2024, Eur J Surg Oncol	2023	Other			RCT	Exercise, Nutrition, Smoking cessation	5	1	1	1	1	0	0	1	0	101	69.7			2 days, 4:49:00	3-4 weeks								Positive	1
38332515	Trudel M et al., 2024, Laryngoscope	2024	Other			Non-randomized Cohort Study	Medical optimization	1	0	0	0	0	1	0	1	0	46	47.7	23	23	23/23	4 weeks
39237725	McIsaac DI et al., 2024, Can J Anaesth	2024	Other			RCT	Exercise, nutrition	2	1	1	0	0	0	0	1	1	94	74	79	103	79/103	1-2 weeks	1900-01-02							Positive	1
39377252	St-Pierre J et al., 2024, Dis Esophagus	2024	Other			RCT	Exercise, Nutrition, Psychological, Medical optimization	5	1	1	1	0	1	0	1	1	43	64.5	32	11	32/11	107 days (~15 weeks)								Positive	1
39505763	Randall IM et al., 2025, Can J Anaesth	2024	Other			RCT	Exercise, nutrition, psychological	3	1	1	1	0	0	0	1	0	83	71	47	27	47/27	90 days	13							Positive
40113616	Cattaneo M et al., 2025, Surg Endosc	2024	Other			Other	Medical optimization, exercise, smoking cessation, psychological support, nutrition	5	1	1	1	1	1	0	0	0	40	58	38	32	24/16	1-3 weeks								Positive	1
39878357	Bott R et al., 2025, J Surg Oncol	2024	Other			RCT	Exercise	1	1	0	0	0	0	0	1	1	21	63	35	6	63/35	1-2 weeks								Positive	1
40043941	Cho AR et al., 2025, J Thorac Cardiovasc Surg	2025	Cardiothoracic Surgery			Other	Exercise, nutrition, psychological, smoking cessation, medical optimization	5	1	1	1	1	1	0	1	0	147	69	63	84	63/84	4-8 weeks								Positive	1
40450796	Danielsson J et al., 2025, J Geriatr Oncol	2025	Other			RCT	Exercise	1	1	0	0	0	0	0	Y	Y	Preoperative exercise (N = 27) Control (N = 24) Overall sample (N = 51)	Preoperative exercise: 78 Control: 77 Total: 77	23	28	23/28	2-3 weeks								Neutral	0
								2.1129	108	54	40	12	16	25	84	30	152.951	63.8029	6865	4572			6.32775								21

### Sheet: Year
PMID	Title	Year	Specialty	Subspecialty	Surgery Types (Invasive vs. non-Invasive? open and/or minimally invasive?)	Study Design (Retrospective, Prospective Observation, RCT, Review)	Type of Prehabilitation (nutritional, digital, education, exercise, psychological, medical optimization, substance cessation) or combination	Number of Prehab Types	Exercise	Nutrition	Psychological	Substance Cessation	Medical Optimization	Digital	Cancer Patients? Y/N	Neoadjuvant Chemo? Y/N	Sample Size (Prehab,control)	Mean Age (Prehab,Control)	Male	Female	Gender Total Study Ratio M/F ***Baseline characteristics	Duration of Prehabilitation (average)	Duration (Weeks)	Primary Outcomes	Secondary Outcomes	General Outcomes (Did not state Primary vs. Secondary)	Record/collect outcomes (Program use and what time points)	Monitoring prehab participation (Diary/Monitored or Supervised/ Phone calls/ Email or text message correspondences/Regular Appointments)	Overall Conclusion	Short Term Conclusion (<3 months)	Long Term Conclusion (>3 months)	Long Term Conclusion	Link	Notes
18842157	Costs and quality of life for prehabilitation and early rehabilitation after surgery of the lumbar spine	2008	Orthopedic Surgery	Spine Surgery	Invasive	RCT	Exercise, Substance Cessation, and Medical Optimization (pain management)	3	1	0	0	1	1	0	0	0	60	48, 52	24	36	24/36	6	6			Post-operative complication rate, Length of Stay, Cost outcomes (staff resources, equipments and purely bed costs), QoL survey (15D)	QoL assessed at inclusion, at the day of surgery, at the day of discharge and 1,3 and 6 months postoperatively. Data on cost collected preoperatively, during hospitalisation and postoperatively	pain and exercise management followed-up by phone calls and log-books, smoking cessation weekly follow up visit, ETOH abstinence weekly follow up visit	The integrated programme of prehabilitation and early rehabilitation in spine surgery is more cost-effective compared to standard care programme alone. There was shorter length of stay in the prehabilitation group, though complication rates were similar between the two.	Positive
18703241	"Prehabilitation" prior to CABG surgery improves physical functioning and depression	2009	Cardiothoracic Surgery	CABG	Invasive	RCT	Psychological	1	0	0	1	0	0	0	0	0	204	65	164	40	164/40	8	8	anxiety State scale of the State Trait Anxiety Inventory [STAI] and length of hospital stay.	1. Depression (Cardiac Depression Scale [CDS] a 20-item scale previously found to be valid and reliable in people with CHD), 2. Physical functioning (Mobility scale of the Cardiovascular Limitations and Symptoms Profile — M-CLASP. This 4-item scale has been validated in people with CHD and demonstrates a better correlation with performance on a treadmill than the mobility scale of the Symptom Impact Profile, 3. Cardiac misconceptions (pilot version of the York Cardiac Beliefs Questionnaire — pYCBQ). This is a 24-item questionnaire of common misconceptions about living with heart disease drawn from patient interviews. It has shown satisfactory internal reliability (Cronbach's alpha = 0.85) and test–retest stability (r = 0.88) when pilot tested on 100 people who had undergone CABG, 4. Cost Utility (a record of costs such as GP visits and admissions to hospital were taken from self-completed questionnaires. Health related utility was measured using the EQ5D.		Measures were collected prior to randomisation and after 8 weeks of their intervention prior to surgery, excepting length of hospital stay which was collected after discharge following surgery. T1: baseline (all data) and T2: All questionnaire measures were collected by postal survey after the 3rd phone call of the intervention (These would be received by the patient approximately 8 weeks after the baseline measures.). In order to standardise questionnaire data collection, the time for collection of T2 data was based on mean time to operation with the shortest waiting time. Length of hospital stay was collected by case note review following discharge (or death) after surgery. Post-operatively, data were collected at 6 weeks, 3 months and 6 months.	Diary and Telephone call	Nurse counselling with the HeartOp Programme reduces depression and cardiac misconceptions and improves physical functioning before bypass surgery significantly more than nurse counselling alone and meets the accepted criteria for cost efficacy.	Positive
19212103	Responsive measures to prehabilitation in patients undergoing bowel resection surgery	2009	General Surgery	Colorectal		RCT	Exercise	1	1	0	0	0	0	0	1	0	21	60	13	8	13/8	4	4			identify the most responsive measure of aerobic fitness from a four-week pre-surgical aerobic exercise program (prehabilitation) in patients undergoing major bowel resection		Training diary and physical therapist followed up regularly during prehab	Patients with low initial fitness levels, exercise regiment showed submaximal cycling economy, submaximal heart rate, and peak power output at VO2 max were most responsible variables	Positive			https://www.ncbi.nlm.nih.gov/pubmed/19212103
19695525	The effect of prehabilitation exercise on strength and functioning after total knee arthroplasty	2009	Orthopedic Surgery	Joint Replacement Surgery	Invasive	Non-randomized cohort	Exercise Only	1	1	0	0	0	0	0	0	0	54	64				4	4			Knee pain via 10‐cm visual analog scale, functional ability (6MWT, number of sit‐to‐stand repetitions in 30 seconds, ascend a flight of 22 stairs (step height = 18 cm). After ascending these stairs, the subject was instructed to rest 30 seconds and then descend these same stairs), quadriceps strength (biodex dynamometer), and strength asymmetry (surgical leg strength measure from the nonsurgical leg strength measure at each data collection point)	assessed at baseline (T1), at 1 week before the patients' TKA (T2), and again at 1 (T3) and 3 (T4) months after TKA	documented their compliance with the prehabilitation treatment by using an exercise log.	These findings demonstrate preliminary support for the efficacy of prehabilitation but also demonstrate the need for further study and should be tempered by a number of limitations. The sample self-selected to participate and was unblinded to group assignment and, therefore, may have had positive expectations regarding the benefits of prehabilitation	Positive
20462417	Risk reduction before surgery. The role of the primary care provider in preoperative smoking and alcohol cessation	2010	General (More than 1)			Non-randomized cohort	Substance cessation	1	0	0	0	1	0	0	0	0	72					4	4			number of high-risk patients referred by GPs to the smoking and alcohol intervention programmes prior to surgery	Danish Clinical Database	Not part of study	we did not succeed in using a programme integrating the efforts of the primary care providers and the hospital for risk reduction in the preoperative period aimed at smokers and harmful drinkers referred for surgery.	Negative
20602503	Randomized clinical trial of prehabilitation in colorectal surgery	2010	General Surgery	Colorectal	Invasive and MIS	RCT	Exercise	1	1	0	0	0	0	0	1	1	112	60.5	65	47	65/47	6	6	Using 6MWT, a measurement of functional walking capacity, to evaluate the extent to which control prehab (walking and breathing) vs.the bike/strengthening prehab regimen optimized recovery after surgery		emotional health was measured using the Hospital Anxiety and Depression Scale (HADS), degree to which pts felt their level of fitness before surgery was a factor affecting recovery. Postoperative complications using the Clavien classification. Pts report on the frequency of physical and recreational activities over the study period using a standardized questionnaire - adherence measure.	collected at three time points: baseline, when the patient was scheduled for surgery; when arriving for surgery; and at postsurgical follow‐up. Datasets made	All participants were visited once at home to demonstrate the programme and at least once to verify the exercise programme; they were also telephoned weekly until surgery. Pts report on frequency of physical and recreational activities over the study period using a standardized questionnaire and used to infer adherence to the recommendations for exercise	No difference in mean functional walking capacity between the groups at postoperative followup or at the end of prehab. proportion showing an improvement in walking capacity was greater in the walk/breathing group than in the bike/strengthening group at the end of the prehabilitation period and after surgery. Note adherence to recommendations was low	Positive			https://www.ncbi.nlm.nih.gov/pubmed/20602503
20540807	Effects of preoperative neuromuscular electrical stimulation on quadriceps strength and functional recovery in total knee arthroplasty. A pilot study	2010	Orthopedic Surgery	Joint Replacement Surgery	Invasive	Non-randomized cohort	Exercise and Digital (use of electric stimulator)	2	1	0	0	0	0	1	0	0	14	63	4	10	2020-04-10	6 to 12	9			QFM strength, objective functional capacity (chair-rise, walk, and stair-climb tests), and subjective outcome measures were assessed at baseline and week 8 preoperatively, and weeks 6 and 12 postoperatively.QFM CSA evaluations were performed at baseline and week 8 preoperatively, and at week 12 postoperatively. SF36 for overall health, WOMAC for disability		application of the device to the thigh of the affected limb and usage of the stimulator (portable, battery powered, garment-based stimulator (KneeHAB II). logbook was provided to all subjects to record usage. In addition and unknown to the patients the stimulator also recorded usage.	preoperative NMES may improve recovery of quadriceps muscle strength and expedite a return to normal activities in patients undergoing TKA for OA.	Positive	Positive	Final testing done at 12-14 weeks post-op
20103575	Prehabilitation and early rehabilitation after spinal surgery: randomized clinical trial	2010	Orthopedic Surgery	Spine Surgery	Invasive	RCT	Exercise, Nutrition	2	1	1	0	0	0	0	0	0	60	50	30	43	30/43	8	8	Post-operative complication rate, LoS, physical functionality (TUG, Sit and Go test, , pain (BPIQ and RMQ) and satisfaction, health related QoL (15D test).			Pain, functionality, and QoL day before surgery, on the first, third and fifth postoperative days, at discharge, and again after 1, 3 and 6 months.	patients monitored their training using a logbook. compliance of the intervention group was measured for every type of exercise by daily self-reporting in a logbook.	The integrated programme of prehabilitation and early rehabilitation improved the outcome and shortened the hospital stay – without more complications, pain or dissatisfaction	Positive
21878237	Impact of preoperative change in physical function on postoperative recovery: argument supporting prehabilitation for colorectal surgery	2011	General Surgery	Colorectal	Invasive and MIS	RCT	Exercise Only	1	1	0	0	0	0	0	1	0	95	60				9	9	primary outcome measure was functional walking capacity measured by the Six-Minute Walk Test	anxiety and depression (HADS), health-related quality of life (SF36 and EuroQuol EQ-5D) and complications (Clavien classification).		Checked outcomes at beginning and reassesed during week before surgery, and reassessment postoperatively was scheduled to coincide with participants surgical follow-up visit between 2 and 4 months postoperatively. Had datasets for analysis	were visited at home at least once to verify the exercise program, and were telephoned weekly until operation	In a group of patients undergoing scheduled colorectal surgery, meaningful changes in functional capacity can be achieved over several weeks of prehabilitation.During prehabilitation, 33% improved their physical function, 38% stayed within 20 m of their baseline score, and 29% deteriorated. Among those who improved, mental health, vitality, self-perceived health, and peak exercise capacity also increased significantly. Women were less likely to improve; low baseline walking capacity, anxiety, and the belief that fitness aids recovery were associated with improvements during prehabilitation. In the postoperative phase, the patients who had improved during prehabilitation were also more likely to have recovered to their baseline walking capacity than those with no change or deterioration (77% vs 59% and 32%; P = .0007).	Positive
21217530	Prehabilitation before total knee arthroplasty increases strength and function in older adults with severe osteoarthritis	2011	Orthopedic Surgery	Joint Replacement Surgery	Invasive	RCT	Exercise Only	1	1	0	0	0	0	0	0	0	71	63	25	46	25/46	4 to 8	6			functional capacity using 6-minute walk test, 30-second sit-to-stand, stair ascent and stair descent, and concluded with assessments of knee flexion and extension strength	Initial testing (T1) was performed 4-8 weeks (average length was 5.5 weeks) before surgery after which subjects were randomized to 1 of the study groups. Final testing (T2) occurred during the week before the subject's TKA.	exercise log (average compliance with exercise program was 90% of expected exercise sessions). One of these 3 weekly sessions was conducted under the supervision of the research personnel	Short term (4–8 weeks) of prehabilitation was effective for increasing strength and function for individuals with severe OA. The program studied is easily transferred to a home environment, and clinicians working with this population should consider prehabilitation before TKA. KEY WORDS arthritis, exercise, rehabilitation, aging INTRODUCTION Osteoarthritis (OA) is the most common form of arthritis and is the leading cause of disability in the United States (11). Approximately 21 million Americans over the age of 45 years suffer from some form of OA (4,5,12) with the weight-bearing joints of the lower extremities most commonly affected (3). Osteoarthritis of the knee is associated with progressive declines in strength, flexibility, and reduced ability to perform functional tasks (6,20). This condition is initially treated pharmacologically but frequently progresses to where total knee joint arthoplasty (TKA) is the only effective treatment for longterm relief of the pain (15). Although TKA surgery is effective for relief of pain, reduced leg strength may be present for years after surgery (16,30). Weak lower extremity muscles predispose older adults to falls and result in declines in the ability to perform functional tasks (20). Individuals with knee OA have significantly lower quadriceps strength compared to their nonaffected leg or with healthy age-matched controls (21,24). Various exercise programs designed to improve leg s	Positive
22027076	PREHAB': Vestibular prehabilitation to ameliorate the effect of a sudden vestibular loss	2011	Otorhinolaryngology			Non-randomized cohort	Motor learning and sensory recalibration, Gentamicin course (Exercise and medical optimization?)	2	1	0	0	0	1	0	0	0	12	50	7	5	2020-07-05	6 to 8	7			spontaneous and positional nystagmus, subjective symptoms, and postural function up before surgery and postoperative recovery			Both groups show gradual but steady reduction in vestibular dysfunction with earlier return to work when compared to patients who do not receive prehab.	Positive
23409591	Prehabilitation and quality of life three months after total knee arthroplasty: a pilot study	2012	Orthopedic Surgery	Joint Replacement Surgery	Invasive	RCT	Exercise Only	1	1	0	0	0	0	0	0	0	32					8	8	QoL using SF-36			Data collected 3 months post op	number of repetitions and sets for all tasks of the prehabilitation program was recorded in the exercise log1 out 3 weekly exercise sessions is supervised at PT clinic	Present data supported the hypothesis that knee OA patients who engage in exercise prior to total knee arthroplasty report a higher mean general health-related quality of life three months following surgery compared to standard population norms	Positive
22698852	The effect of a prehabilitation exercise program on quadriceps strength for patients undergoing total knee arthroplasty: a randomized controlled pilot study	2012	Orthopedic Surgery	Joint Replacement Surgery	Invasive	RCT	Exercise Only	1	1	0	0	0	0	0	0	0	22	62	10	12	2020-10-12	6	6	isometric quadriceps strength.	mobility (flat surface walking test, stair ascent-descent), pain (WOMAC), self-reported function (WOMAC), health-related quality of life (SF36), and arthritis self-efficacy scale		assessment at baseline, before TKA, with follow-up assessments at 6 and 12 weeks after surgery	one‐on‐one supervision by a trained kinesiologist during each of their sessions to ensure proper exercise technique and to provide equal individualized contact time between conditions	ntervention elicited clinically meaningful increases in quadriceps strength, walking speed, and mental health immediately before TKA. It did not impart lasting benefits to patients in the 12 weeks after surgery.	Negative
23052535	Impact of trimodal prehabilitation program on functional recovery after colorectal cancer surgery: pilot study	2013	General Surgery	Colorectal	Invasive and MIS	Prospective Non-randomized Cohort	Nutrition, exercise and anxiety reduction (psychological)	3	1	1	1	0	0	0	1	0	87	66.9	51	46	51/46	Median 4	4	6MWT as measure of functional walking capacity and reflecting capacity to perform ADLs (measured 8 weeks postsurgery)	self-reported physical activity (CHAMPS questionnaire) and health-related quality of life (SF-36), complication rates, emotional health (HADS),			allow patients to choose exercise they enjoy to promote compliance, weekly phone calls to check compliance,	1 month trimodal program improved postoperative functional capacity and post-operative recovery for patients	Positive			https://pubmed.ncbi.nlm.nih.gov/23052535/
23845398	Effect of prehabilitation on the outcome of anterior cruciate ligament reconstruction	2013	Orthopedic Surgery		Invasive and MIS	RCT	Exercise Only	1	1	0	0	0	0	0	0	0	23					6	6			physical performance (single-legged hop test), strength (average peak torque, average work per repetition, and deficits of the quadriceps and hamstrings were assessed by use of isokinetic dynamometry), and CSA (MRI). Pain and function were also assessed using the Modified Cincinnati Knee Rating System score at all 3 time points. Muscle biopsy assess (MHC) isoforms protein and messenger RNA (mRNA) expression IGF-1 (insulin-like growth factor 1), MuRF-1 (muscle RING-finger protein-1), and MAFbx (muscle atrophy f-box)	completed at baseline, preoperatively, and 12 weeks postoperatively	supervised resistance training and balancing exercises	The 6-week progressive prehabilitation program for subjects undergoing ACLR led to improved knee function based on the single-legged hop test and self-reported assessment using the modified Cincinnati score. These effects were sustained at 12 weeks postoperatively	Positive
24459173	Prehabilitation program for elective coronary artery bypass graft surgery patients: a pilot randomized controlled study	2014	Cardiothoracic Surgery	CABG	Invasive	RCT	Exercise	1	1	0	0	0	0	0	0	0	17	64	14	3	14/3	4	4	6-MWT, health related quality of life using SF-36, Patient Health Questionnaire	5-meter gait speed, and cardiac rehabilitation attendance three months postoperatively.		Accelerometer to measure physical activity (6MWT and 5 meter gait speed) for cut off time periods (>10 min or 30 sec bouts). Used another study protocol to collect data on accelerometer - downlaoded the monitor data for analysis into program by Statistics Canada.	Exercise sessions at facility (Supervised)	our study demonstrates the feasibility of exercise Prehab to improve the health status for patients waiting for elective CABG surgery. Walking distance remained unchanged in the standard care group; whereas, the Prehab group increased their walking distance to mean ± SD 474 ±101 and 487 ±106 m at the preoperative and three month postoperative assessments (p < 0.05). Gait speed was unchanged in the standard care group, but improved in the Prehab group by 27% and 33% preoperatively and three months postoperatively, respectively (p < 0.05). Enrollment in cardiac rehabilitation three months postoperatively was higher for Prehab participants (100%) than standard care participants (43%; p < 0.05).	Positive
25076007	Prehabilitation versus rehabilitation: a randomized control trial in patients undergoing colorectal resection for cancer	2014	General Surgery	Colorectal	Invasive and MIS	RCT	Nutrition, exercise and anxiety reduction (psychological)	3	1	1	1	0	0	0	1	0	77	65.85	48	29	48/29	4	4	Functional walking capacity measured by 6MWT 8 weeks after surgery.	self-reported physical activity (CHAMPS), health-related quality of life (SF36), anxiety, and depression (HADS). All were assessed at baseline, before surgery, and at 4 and 8 weeks after surgery.	Postoperative complication rates were graded by severity using the Dindo–Clavien classification	imputed datasets	encourage and measure adherence, patients were contacted weekly by telephone and assessed with a standardized set of open-ended questions to uncover issues related to maintaining compliance to the frequency, intensity, or duration of exercise, the amount of whey protein ingested, and the use of the relaxation methods. Based on the information obtained through telephone and the patient diary, a percentage for compliance was tabulated for each element of the program and equally accounted for in the total compliance value calculated. standard instructional booklet, written in easily comprehensible language with pictures and figures, describing all elements of the program in detail. The booklet also contained a diary where the patients were asked to document all activities related to the program	Preparing patients for surgery with preoperative trimodal program leads to better functional walking capacity before and after colorectal surgery. Meaningful changes in postop functional exercise capacity can be seen with prehab	Positive			https://www.ncbi.nlm.nih.gov/pubmed/25076007
23588484	Prehabilitation influences exercise-related psychological constructs such as self-efficacy and outcome expectations to exercise	2014	Orthopedic Surgery		Invasive and MIS	RCT	Psychological and Exercise	2	1	0	1	0	0	0	0	0	31	60, 67	9	22	2020-09-22	6	6			Self-efficacy to exercise and OEE were measured by using the SEE scale and OEE scale, respectively	ompleted measures of their SEE and OEE 8 weeks before their TKA survey (T1), 1 week (T2) before surgery, and again at 1 (T3) and 2 (T4) weeks after their TK	Given booklet for exercises, logbook and set goals. Trainers provided motivation. 1 out 3 weekly exercise sessions supervised at PT clinic	SEE did not change over time (p = 0.62) or between the groups (p = 0.86). The analysis of the OEE indicated a significant time effect (p = 0.008). Post hoc analysis indicated that the CON group significantly declined between T2 and T4. The PRE group did not significantly change their OEE over the 4 data collection points of the study	Negative
25274049	Effect of prehabilitation on objectively measured physical fitness after neoadjuvant treatment in preoperative rectal cancer patients: a blind interventional pilot study	2015	General Surgery	Colorectal		Prospective Non-randomized Cohort	Exercise and Digital (chip pin to admister exercise intensity program via ergometer)	2	1	0	0	0	0	1	1	1	35	68	23	12	23/12	6	6	model VO2 at at estimated lactate threshold and at peak exercise over the three time points: baseline (pre-NACRT), week 0, and week 6 post-NACRTand at peak exercise over the three time points: baseline (pre-NACRT), week 0, and week 6 post-NACRT		changes in number of steps (PA) with NACRT (between baseline and week 0) and in both the exercise and control groups (between week 0 and week 6); changes in VO2 at lactate threshold and at peak until week 15, safety and feasibility of the exercise intervention (number of adverse events and adherence recorded to CPET or exercise training sessions).		supervised inhospital training programme. program was preloaded on a chip-and-pin card which executed the interval intensities automatically on ergometer. exercised in pairs for camaraderie	6 week exercise regimen improved objectively measured physical fitness in patients undergoing colorectal surgery afte standard NACRT. Structured exercise regimen returns fitness to baseline levels within 6 weeks	Positive			https://pubmed.ncbi.nlm.nih.gov/25274049/
25331367	Efficacy of a Multiprofessional Rehabilitation Programme in Radical Cystectomy Pathways: A Prospective Randomized Controlled Trial	2015	Urology	Cystectomy		RCT	Exercise	1	1	0	0	0	0	0	1	0	107	69, 71	79	28	79/28	2	2	LOS, defined as the number of postoperative days from surgery until discharge	number of incidents and severity of complications (Clavien Dindo), rate of hospital readmissions within 30 days of discharge and mortality. Other clinical indicators were time to restored bowel function, postoperative pain, the duration of the surgical procedure and the need for blood transfusion.			A patient diary was distributed, and patients were instructed to record the number of training sessions and number of exercise repetitions daily. Follow up telephone call 1 week after start of prehab to check adherence.	The introduction of prehabilitation and posthabilitation interventions significantly enhanced postoperative mobilization and ability to perform PADL among patients undergoing RC.	Positive			https://pubmed.ncbi.nlm.nih.gov/25331367/
27156145	Feasibility and preliminary effectiveness of a physical exercise training program during neoadjuvant chemoradiotherapy in individual patients with rectal cancer prior to major elective surgery	2016	General Surgery	Colorectal	Invasive and MIS	Prospective Non-randomized Cohort	Exercise	1	1	0	0	0	0	0	1	1	9	64.6	8	1		5.5	5.5	measure functional exercise capacity of the patients, the 6-min walk test (6 MWT) was used, with maximum walking distance		Feasibility determined by registration of the number and severity of adverse events, as well as by adherence to the program. patient motivation and satisfaction measured after physical exercise training program. Changes in physical functioning parameters during the physical exercise program and NACRT were evaluated (functional exercise capacity 6MWT and muscle strength using submaximal multiple-repetition (X-RM) test) and perceptions of fatigue (MFI) and quality of life (SF36) at baseline, after five weeks of training, after ten weeks of training, and eight weeks postoperatively		Supervised exercise sessions by physical therapists with guidance at PT dept	Pilot study showed that supervised outpatient physical exercise program was feasible and safe. The 9 patients completed the program without adverse events and total attendance rate 95.7%.	Positive			https://pubmed.ncbi.nlm.nih.gov/27156145/
27476586	Patients with poor baseline walking capacity are most likely to improve their functional status with multimodal prehabilitation	2016	General Surgery	Colorectal	Invasive and MIS	Non-randomized Cohort	Exercise, Nutrition, Psychological	3	1	1	1	0	0	0	1	1	106	70				4 to 8	6	6MWD as measure of functional capacity reflective of activities of daily living (considered 20 m to be a meaningful change). Recorded at preoperative period, and 4 weeks and 8 weeks after the operation	patient-reported physical activity (CHAMPS) and health related QOL (SF36), postoperative complications (30 day using Clavien Dindo classification) , duration of hospital stay, and readmissions		All measurements were taken at 4 weeks before the operation (baseline), the day before the operation (preop), and at 4 weeks and 8 weeks after the operation (4-week and 8-week)	booklet including all instructions and a diary to report activities. pts were contacted once a week by telephone to answer a standardized set of open-ended questions to assess compliance to the frequency, intensity, or duration of exercise, the amount of whey protein taken, and the use of the relaxation methods. Based on the information obtained through telephone and the patient diary, a percentage for compliance was calculated for each component of the program and weighted equally in the determination of overall compliance.	Participants with lower baseline fitness had greater improvements in functional walking capacity with prehabilitation compared to patients with higher fitness (+46.5 [standard deviation 53.8] m vs +22.6 [standard deviation 41.8] m, P = .012). At 4 weeks postoperatively, patients with lower baseline fitness were more likely to be recovered to their baseline 6MWD than those with higher fitness. Patients with lower baseline walking capacity are more likely to experience meaningful improvement in physical function from prehabilitation before and after a colorectal cancer operation.	Positive
26208743	Prehabilitation with whey protein supplementation on perioperative functional exercise capacity in patients undergoing colorectal resection for cancer: a pilot double-blinded randomized placebo-controlled trial	2016	General Surgery	Colorectal	Invasive and MIS	RCT	Nutrition	1	0	1	0	0	0	0	1	1	43	68.35	28	15	28/15	4	4	Change in functional walking capacity measured with 6MWT and distance was recorded at baseline, day of surgery and 4 weeks after. Change of 20 m was considered clinically meaningful	self-reported physical activity (CHAMPS) and health-related quality of life (SF36), and muscle strength (grip strength). These 3 measures recorded at baseline, before surgery, and 4 weeks after). overall 30 day postoperative complications (Clavien Dindo), 30 day readmission, emergency dept visits, LOS,			diary to document the quantity of the nutritional supplement taken each day. Patients were contacted weekly by the research assistant and queried with a standardized set of open-ended questions designed to identify problems with compliance to the supplement regimen.	Preoperative nutrition counseling with whey protein supplement clinically meaningful increase > 20m in functional walking capacity. However, cannot make practical clinical inferences due to small sample size, pilot nature of study and variability. Suggested that nutrition may play important role in preparing patients for surgery	Positive			https://pubmed.ncbi.nlm.nih.gov/26208743/
26500155	Start to finish transinstitutional transdisciplinary care: a novel approach improves colorectal surgical results in frail elderly patients	2016	General Surgery	Colorectal	Invasive and MIS	Prospective Non-randomized Cohort	Nutrition and exercise	2	1	1	0	0	0	0	1	0	117	Median age 79.0, 80.5				2	2			length of acute hospital stay, a Clavien–Dindo complication score of 3 and above, 30‐day mortality and recovery of functional status as measured by a modified Barthel Index as a percentage of the premorbid score when assessed at 6 weeks after surgery.		Scheduled visits to the elderly patient's home twice weekly were coordinated. checked after 1 week and 2 weeks of prehab if pt understood and knows prehab	Significantly shorter hospital stay in frail elderly patients who had transinstitutional transdisciplinary approach (STF)	Positive			https://pubmed.ncbi.nlm.nih.gov/26500155/
26864728	Randomized clinical trial of prehabilitation before planned liver resection	2016	General Surgery	Surgical Oncology	Invasive	RCT	Exercise Only	1	1	0	0	0	0	0	1	1	38	62	26	11	26/11	4	4	primary aim of the study was to improve preoperative V O2 at the AT by 1⋅5 ml per kg per min. This was considered achievable and clinically relevant.	other CPET values ((Vo2 at AT (ml per kg per min), Vo2 at peak (ml per kg per min), VE/Vco2 (pulmonary ventilation during exercise/carbon dioxide output) at AT, absolute oxygen uptake at AT (Vo2 at AT (l/min)), absolute oxygen uptake at peak exercise (Vo2 at peak (l/min)), heart rate at AT (beats/min) and heart rate at peak (beats/min)), and preoperative quality of life (QoL) assessed using the SF-36. perioperative outcomes and subsequent postoperative progress also assessed (readmission rate, LOS, postoperative complications using DINDO CLAVIEN)				A 4-week prehabilitation programme can deliver improvements in CPET scores and QoL before liver resection. This may impact on perioperative outcome.	Positive
26590843	Structured exercise program prior to major cancer surgery improves cardiopulmonary fitness: a retrospective cohort study	2016	General Surgery		Invasive and MIS	Retrospective Cohort Study	Exercise Only	1	1	0	0	0	0	0	1	1	26	67.7	22	4	22/4	10	10	responders to the exercise program as having >10 % improvement in AT, since 10 % is reported as the coefficient of variation for repeated testing during CPET; Non-responders were defined as patients who had ≤10 % increase in AT	all postop complications, major postoperative complications were defined as those represented by a Clavien-Dindo classification >3, postop morbidity (POMS), discharge destination, LOS, 30 day mortality, 6 month mortality, 1 year mortality			weekly followup and assessment of compliance	Exercise improved cardiorespiratory fitness prior to major cancer surgery. Not all patients responded the same, with only 50 % of the study cohort being responders to exercise. A low AT, pVO2 and ratio of AT/pVO2 at baseline were good predictors of response to exercise, with a tendency for responders to suffer fewer major postoperative complications.	Positive	Equivocal	Did calculate 6 month and 1 year mortality but the p values not significant enough to show anything
29736482	Effects of a tele-prehabilitation program or an in-person prehabilitation program in surgical candidates awaiting total hip or knee arthroplasty: Protocol of a pilot single blind randomized controlled trial	2016	Orthopedic Surgery	Joint Replacement Surgery		RCT	Exercise and digital (Telemedicine platform)	2	1	0	0	0	0	1	0	0	36	***				12	12	Lower Extremity Functional Scale (LEFS) measure taken at baseline and at 12 weeks	self-reported function mobility (WOMAC) and quality of life (SF 36), GRC to assess improvement/deterioriation, functional capacity (TUG, Stair test, Self Paced Walk test)			2 supervised exercise sessions and rest at home (for tele group). other group is inperson prehab. If the patient is unable to complete the task for the category, the number of repetitions will be noted and this task will be retried at the next physiotherapy session. FOR TELE group, supervision of the home-based program provided by a physiotherapist through various telecommunication softwares. The REACTS® medical consultation platform, allows for one-on-one audiovisual interactions between the therapist and the patient on a web platform through high-quality secure audio-video communication, which includes an interactive screen, and file, application and desktop sharing. It requires commonly-used hardware, such as a desktop, laptop, tablet or smartphone. Lastly, both groups get logbook to record the exercises executed at home, including the number of series and repetitions, in addition to the medication intake. Logbook allow a monitoring of the adherence rate to the programs and the medication intake.	Protocol description; no results obtained yet	***			https://www.ncbi.nlm.nih.gov/pmc/articles/PMC5935896/	(12, 12, 12); 12 in person prehab, 12 in tele-health prehab, 12 control
26996450	Preoperative physiotherapy and short-term functional outcomes of primary total knee arthroplasty	2016	Orthopedic Surgery	Joint Replacement Surgery	Invasive	RCT	Exercise Only	1	1	0	0	0	0	0	0	0	50	64.6	7	43	7/43	6	6			Functional outcome assessment using the algofunctional Knee Injury and Osteoarthritis Outcome Score (KOOS) scale and range of motion (ROM) evaluation was performed preoperatively, and postoperatively at six weeks and three months.			Six-week preoperative physiotherapy showed no significant impact on short-term functional outcomes (KOOS subscales) and ROM of the knee following primary TKA.	Negative	Negative
27416993	Does Extended Preoperative Rehabilitation Influence Outcomes 2 Years After ACL Reconstruction? A Comparative Effectiveness Study Between the MOON and Delaware-Oslo ACL Cohorts	2016	Orthopedic Surgery			Non-randomized Cohort	Exercise Only	1	1	0	0	0	0	0	0	0	2187	24.7	55	45	55/45%	5	5			KDC and KOOS preoperatively and again 2 years after ACLR. assess outcomes in knee pain, knee symptoms, knee function in daily activity, knee function in sporting activity, and knee-related quality of life. Assessed Return to Sport - asked to report his or her primary sporting activity before the injury and at 2-year follow-up, patients were asked to name their primary sport currently (MOON) or if they had returned to their preinjury sport (DOC). Patients were considered to have returned to sport if they were participating in their preinjury sport 2 years after ACLR.	DOC and MOON cohort database		After adjusting for baseline IKDC and KOOS scores, the DOC patients showed significant and clinically meaningful differences in IKDC and KOOS scores 2 years after ACLR. There was a significantly higher (P < .001) percentage of DOC patients returning to preinjury sports (72%) compared with those in the MOON cohort (63%).he cohort treated with additional preoperative rehabilitation consisting of progressive strengthening and neuromuscular training, followed by a criterion-based postoperative rehabilitation program, had greater functional outcomes and RTS rates 2 years after ACLR.	Positive	Positive	24 mo. f/u
26961741	Exercise-based pre-habilitation is feasible and effective in radical cystectomy pathways-secondary results from a randomized controlled trial	2016	Urology	Cystectomy		RCT	Exercise Only	1	1	0	0	0	0	0	1	0	107	70	79	28	79/28	2	2			Feasibility was expressed as adherence to the program and efficacy as the differences in muscle power within and between treatment groups at time for surgery. Efficacy was expressed by significant improvement in muscle leg power (W/kg) within the intervention group and by difference between the intervention and standard treatment group at time of surgery.		Daily achievements were patient-reported in a personal dairy. Patients were contacted by ways of telephone call 1 week before surgery in order to answer questions regarding any concerns related to the program or documentation of achievements. all patients were instructed to monitor daily food intake by using a food log	Moreover, muscle power was significantly improved compared to that in the standard group with 0.3 W/kg. In patients awaiting RC, a short-term exercisebased pre-habilitation intervention is feasible and effective and should be considered in future survivorship strategies.	Positive
28730888	Preoperative exercise training prevents functional decline after lung resection surgery: a randomized, single-blind controlled trial	2017	Cardiothoracic Surgery	Pulm	MIS only (VATS)	RCT	Exercise	1	1	0	0	0	0	0	1	0	22	69.4	20	2	20/2	6 to 8	7	exercise capacity measured with a Constant-load Cycle Endurance Test performed at 80% of the Wpeak	Secondary outcomes included functional capacity (6MWT), muscle strength (Senior Fitness Test) and the health-related quality of life (SF-36). Postoperative outcomes, including length of hospital stay, and the incidence of postoperative pulmonary complications were also recorded.		Patients were evaluated three times during the study period: At baseline, after hospital discharge and three months post-operatively. Patients in the prehabilitation group were also evaluated immediately after the programme and before surgery.	Supervised sessions	A pulmonary rehabilitation programme before video-assisted thoracic surgery seems to improve patients’ preoperative condition and may prevent functional decline after surgery.	Positive
27599984	Enhanced Recovery after Bariatric Surgery in the Severely Obese, Morbidly Obese, Super-Morbidly Obese and Super-Super Morbidly Obese Using Evidence-Based Clinical Pathways: a Comparative Study	2017	General Surgery	Bariatric Surgery	Invasive and MIS	Retrospective Review	Exercise and Nutrition	2	1	1	0	0	0	0	0	0	823	42				4 to 6	5	time to ambulate	discharge readiness (DR), occurrence of arrhythmias, hypoxia, dyspnea, hypotension, persistent tachycardia, neuropathy/neuropraxia, postoperative nausea and vomiting (PONV), chest pain, backache, pneumonitis, stroke, delayed emergence, re-intubation, and unplanned intensive care unit (ICU) admission				Aggressive preoperative optimization can avert effects of BMI on anesthetic outcome. Practice of prehabilitation and preoperative optimization of comorbidities using evidence-based clinical pathways can complement the principles of ERAS in patients undergoing bariatric surgery to facilitate their discharge readiness.	Positive			Large retrospective study, all bariatric patients were enrolled into prehab regimen. No control group?
28228938	Physical activity levels in locally advanced rectal cancer patients following neoadjuvant chemoradiotherapy and an exercise training program before surgery: a pilot study	2017	General Surgery	Colorectal	invasive and MIS	Prospective Non-randomized Cohort	Exercise and Digital (chip pin to admister exercise intensity program via ergometer)	2	1	0	0	0	0	1	1	1	33	68	23	10	23/10	6	6			dail PA monitoring by SenseWear biaxial accelerometer at baseline, immediately following neoadjuvant CRT (week 0), and at week 6 (following the exercise training programme), SenseWear Amrband Pro is a reliable estimation of resting EE and provides useful information on daily EE, Sensewear amband records: daily movement: total and active EE, PA duration, number of steps, lying down time, average MET, sleep duration and efficiency (number of minutes of sleep divided by number of minutes in bed)	Sense Wear Pro amband	sense wear arm pro amband	Physical activity variables were signficantly reduced following Neoadjuvant CRT in all participants. A 6 week preop exercise regimen improved sleep effiency, sleep duration and lying down time. PAL variables, daily step count, energy expenditure and MET (metab equivalent) significantly reduced following neoadjuvant CRT in all participants. A 6-week pre-operative in-hospital exercise training programme improved sleep efficiency, sleep duration and lying down time when compared to participants receiving usual care.	Positive			https://pubmed.ncbi.nlm.nih.gov/28228938/
28410831	Feasibility and Efficacy of Presurgical Exercise in Survivors of Rectal Cancer Scheduled to Receive Curative Resection	2017	General Surgery	Colorectal		Non-randomized Cohort	Exercise Only	1	1	0	0	0	0	0	1	0	10	54.4				16	16	effects of ∼16 weeks of presurgical exercise on muscle strength (1-RM method)	physical performance ( usual and fast 6 m walk, 6 m backwards walk (as a measure of dynamic balance), repeated chair rise (lower body muscle function incorporating muscle power, strength, and endurance), stair climb, and the 400 m walk (as a measure of cardiorespiratory endurance and walking endurance), body composition (Total body lean mass (LM), fat mass (FM), and percentage of fat were assessed by dual-energy X-ray absorptiometry and used ASM), fatigue (MFSI-SF) and quality of life (EORTC-QLQ C30, and SF36). Self-reported physical activity was assessed with the Leisure Score Index of the Godin Leisure-time Exercise Questionnaire	total length of stay and the total length of intensive care stay	Assessments were undertaken at baseline, presurgery, and ∼8 weeks postsurgery.	1v1 supervised sessions and home-based activity log sheet was provided at baseline for patients to complete aerobic exercises in order to meet the physical activity guideline of 150 minutes per week. Monitored log weekly	a presurgical targeted exercise program is feasible and may potentially be effective in enhancing exercise capacity in patients scheduled to undergo rectal resection.	Positive
27539131	Four-week prehabilitation program is sufficient to modify exercise behaviors and improve preoperative functional walking capacity in patients with colorectal cancer	2017	General Surgery	Colorectal	Invasive and MIS	RCT	Exercise, Nutrition, and Psychological	3	1	1	1	0	0	0	1	0	116	67.9	73	43	73/43	4	4	amount and intensity of physical activity performed (CHAMPS) at baseline and time of surgery	functional walking capacity, assessed by the 6MWT (clinical meaningful improvement or deterioration as a change of more than 20 m from the baseline)		Measurements were collected at baseline and at the time of surgery	adherence maintain through standardized instructional booklet describing all elements of the program in detail. booklet also contained a diary for patients to document all physical activities performed	hese findings highlight the positive effects of a trimodal prehabilitation program on patients’ physical activity levels and functional walking capacity and demonstrate that modifying exercise behaviors and improving physical function within the 4-week preoperative period are achievable	Positive			Carli Article
28079430	Multimodal Prehabilitation Improves Functional Capacity Before and After Colorectal Surgery for Cancer: A Five-Year Research Experience	2017	General Surgery	Colorectal	invasive and MIS	RCT	Nutrition, exercise and anxiety reduction (psychological)	3	1	1	1	0	0	0	1	0	185	67.5	115	70	115/70	4	4	Functional outcome using 6MWT (19m meaningful change)	self reported physical activity (CHAMPS)	self reported physical activity (CHAMPS), length of hospital stay and postsurgical complication, graded following Clavien-Dindo classification	Assessments were performed four weeks before surgery (baseline), the day before surgery, and four and eight weeks after surgery (CHAMPS and 6MWT)	diary filled by the patient and the weekly structured telephone calls	In large secondary analysis, multimodal prehabilitation resulted in greater improvement in walking capacity throughout the whole perioperative period when compared to rehabilitation started after surgery.	Positive			https://pubmed.ncbi.nlm.nih.gov/28079430/	Re-analyzed data from 3 studies: "Impact of a trimodal prehabilitation program on functional recovery after colorectal cancer surgery: a pilot study", "Prehabilitation versus rehabilitation: a randomized control trial in patients undergoing colorectal resection for cancer", and "Multimodal Prehabilitation to Enhance Functional Recovery After Colorectal Surgery: a Randomized Controlled Trial"
28710540	Home-based exercise during preoperative therapy for pancreatic cancer	2017	General Surgery	Surgical Oncology	Invasive	Non-randomized Cohort	Exercise	1	1	0	0	0	0	0	1	1	35	66	20	15	20/15	8 to 24	16	whether patients would adhere to the exercise program based on self-reported exercise minutes. The International Physical Activity Questionnaire (IPAQ) Short Form was used to self-report physical activity (PA) in the previous 7 days for each time point		gait speed measured by 10-meter walk test, balance as measured by Dynamic Gait Index, lower limb strength via 5-times sit-to-stand test, self-reported functional status as recorded via PROMIS Physical Function 12a Short Form, and frailty defined using established criteria and measured by self-reported weight loss, time to walk 3 meters at normal walking speed, dynamometer-measured grip strength, self-reported physical activity (recorded via the IPAQ), and self-reported fatigue on 2 items from the Center for Epidemiologic Studies Depression Scale (CES-D).	All measures were obtained at three time points: (1) upon enrollment (“pre-treatment”), (2) at the appointment during which eligibility for surgery was determined (“preoperative”), and (3) at the 1-month postoperative appointment (“postoperative,” for patients who underwent surgery).	recorded their activity on standard exercise logs. Research staff called patients every 2 weeks and used a structured script to monitor daily log completion, encourage adherence, provide guidance with prescribed exercises, and screen for musculoskeletal or nutrition-related issues.	Patients with PDAC will participate in a homebased exercise program of aerobic and strengthening exercise and will increase physical activity, concurrent with preoperative chemotherapy and/or chemoradiation.	Positive				2-6 months = 8 - 24 weeks
28669651	Frailty in major oncologic surgery of upper gastrointestinal tract: How to improve postoperative outcomes	2017	General Surgery	Surgical Oncology	Invasive and MIS	Non-rrandomized cohort	Nutrition and Exercise and Medical optimization	3	1	1	0	0	1	0	1	1	76	75	50	26	50/26	1 to 4	2	compare mortality rates at 30 days and 3 months after surgery, in Group 1 and Group 2	compare the two groups in terms of overall and severe postoperative complications (Dindo Clavien), length of stay, referral to post-discharge institutionalization and hospital re-admission.		prospectively collected via institutional database and recorded on an electronic spreadsheet		30-days and 3-months mortality, overall and severe complication rates were found to be significantly lower (p < 0.05) in Group 1 (41 patients) when compared with Group 2 (35 patents). No significant differences were recorded for the following outcomes: length of stay, referral to post-discharge institutionalisation and hospital re-admission	Positive
26768606	High-intensity preoperative training improves physical and functional recovery in the early post-operative periods after total knee arthroplasty: a randomized controlled trial	2017	Orthopedic Surgery	Joint Replacement Surgery	Invasive	RCT	Exercise Only	1	1	0	0	0	0	0	0	0	44		7	37	7/37	8	8			Western Ontario and McMaster Universities Osteoarthritis Index (WOMAC), the Physical Functioning Scale of the Short Form-36 questionnaire (SF-36), a 10-cm visual analogue scale (VAS), isometric knee fexion, isometric knee extension, isometric hip abduction, active knee range of motion and functional tasks (Timed Up and Go test and Stair ascent–descent test) assessed at 8 weeks before surgery (T1), after 8 weeks of training (T2), 1 month after TKA (T3) and finally 3 months after TKA (T4).		Each training session took place under the supervision of an experienced physical therapist.	present study supports the use of preoperative training in end-stage OA patients to improve early postoperative outcomes. High-intensity strength training during the preoperative period reduces pain and improves lower limb muscle strength, ROM and functional task performance before surgery, resulting in a reduced length of stay at the hospital and a faster physical and functional recovery after TKA.	Positive	Positive
28630726	The HAPI 'Hip Arthroscopy Pre-habilitation Intervention' study: does pre-habilitation affect outcomes in patients undergoing hip arthroscopy for femoro-acetabular impingement?	2017	Orthopedic Surgery		MIS	RCT	Exercise Only	1	1	0	0	0	0	0	0	0	18	41.7, 37.5	12	6	2020-12-06	8	8			Non-Arthritic Hip Score (NAHS) and EQ-5D-5 L questionnaires; he EQ-5D-5 L is a health measurement scale. isometric muscle strength using dynamometers.	baseline (8 weeks before surgery), and then at 1 week before surgery and at 2, 6 and 12 weeks post-surgery	booklet containing each exercise, detailed with a description and photograph. Furthermore, an 8-week daily diary was given to record when they carried out each exercise and if any pain or discomfort was experienced.	statistically significant difference was found between the treatment groups for knee extension strength on both operative (P = 0.05) and non-operative sides (P = 0.002), hip flexor strength operative side (P = 0.02) and for EQ-5D-5 L health (P = 0.03), in favour of the intervention group. There was no significant difference between the treatment groups for the other measures, although some tended towards significance.	Negative
28478854	Efficacy of preoperative uro-stoma education on self-efficacy after Radical Cystectomy; secondary outcome of a prospective randomized controlled trial	2017	Urology	Cystectomy		RCT	Psychological	1	0	0	1	0	0	0	1	0	107	68.5	79	28	79/28	1	1			Urostomy Education Scale (UES), level of long term stoma care.			a positive efficacy of a short-term preoperative stoma intervention. Preoperative stoma-education is an effective intervention and adds to the evidence base of prehabilitation.	Positive	Negative	1 year f/u	UES = Urostomy Education Scale, prehab = 2 education sessions/1wk.
30193337	Effect of exericse and nutrition prehabilitation on functional capacity in esophagogastric cancer surgery: A randomized clinical trial	2018	Cardiothoracic Surgery	Esophagectomy	Mostly MIS (Esophageal Resection)	RCT	Exercise and Nutrition	2	1	1	0	0	0	0	1	1	51	68, 67.3	38	13	38/13	5	5	change in functional capacity over time, measured as the difference in absolute change in 6-minute walk distance (6MWD) between baseline and the preoperative visit (primary analysis) and between baseline and the postoperative visit	postoperative morbidity at 30 days (according to the Clavien-Dindo classification and the Comprehensive Complication Index), length of hospital stay, 30-day hospital visits, readmission rate, death, and full adherence to the planned neoadjuvant chemotherapy		Measurements were recorded at 3 times in all participants. These included at baseline (beginning of the prehabilitation period for the intervention group), immediately before surgery (end of the prehabilitation period for the intervention group), and after surgery (4-8 weeks after surgery). Masked assessor supervised all tests, following a standardized procedure to minimize potential sources of error due to bias or different levels of encouragement. Collected all data on computer/patient database	Exercise program: logbook to record all activities and kinesiologist monitored adherence and addressed issues or doubts by weekly telephone calls. Nutrition Program: logbook, and the nutritionist monitored the adherence and addressed issues or doubts by weekly telephone calls.	Prehab improves perioperative functional capacity before and after surgery	Positive			https://www.ncbi.nlm.nih.gov/pubmed/30193337
29850128	Impact of prehabilitation on morbidity and mortality after pulmonary lobectomy by minimally invasive surgery: a cohort study	2018	Cardiothoracic Surgery	Pulm	MIS only	Non-randomized retrospective Cohort	Exercise	1	1	0	0	0	0	0	1	0	38	66	25	13	25/13	4 to 6	5	investigate the severity of complications according to Clavien-Dindo classification	LOS corresponding to the delay between hospital admission the day before surgery and hospital discharge after surgery. We also recorded postoperative complications occurring between the day of surgery and the follow-up visit at day 30.			No data on how prescribed prehab - limitation noted in study	prehabilitation has a positive impact on the occurrence and severity of postoperative complications after pulmonary lobectomy by minimally invasive surgery	Positive
29943447	Text messaging improves preoperative exercise in patients undergoing bariatric surgery	2018	General Surgery	Bariatric Surgery	MIS (Laparoscopic)	RCT	Exercise and Digital (Text-messaging)	2	1	0	0	0	0	1	0	0	88	43.9, 43.7	27	61	27/61	4 to 6	5	adherence to preoperative exercise advice (assessed by the number of participants partaking in ≥450 metabolic equivalent minutes (METmin−1) exercise activity per week preoperatively)	mean time spent exercising per week and mean percentage excess weight loss (%EWL) after the intervention period preoperatively. functionality evaluated as a surrogate measure of overall fitness, assessed using the change in the distance walked during the 6‐min walk test (6MWT) at the end of the intervention period.	Exercise activity was assessed using the validated International Physical Activity Questionnaire (IPAQ). Median lengths of hospital stay (LOS) during index admission and readmission rates were recorded and analysed. Post‐operative complications were prospectively recorded and graded according to the Clavien–Dindo classification system	IPAQ completed at baseline, conclusion of the intervention period preoperatively and 6 weeks post‐operatively. 6MWT completed at baseline and at conclusion of intervention period preoperatively only. The %EWL was calculated and recorded at conclusion of intervention period preoperatively. Readmissions and post‐operative complications were recorded up to 30 days post‐operatively with readmissions defined as a subsequent hospital stay more than 24 h. Doesn't say how data collected	daily text messages for 4–6 weeks leading up to surgery. These were a mixture of messages designed to remind or encourage patients to persevere with exercise as part of their prehabilitation prior to bariatric surgery. web‐based New Zealand Short Message Service provider (One-way SMS)	Adherence and exercise activity increased significantly from baseline in the exposure group (EG) but not in the control group (CG). Adherence was significantly higher in the EG at the end of the intervention period compared to the CG. Despite increased exercise activity, there was no improvement in 6‐min walk test or surgical recovery.	Mixed (Did not help with overall surgical recovery)			https://pubmed.ncbi.nlm.nih.gov/29943447/
29888608	Feasibility and Preliminary Efficacy of a 10-Week Resistance and Aerobic Exercise Intervention During Neoadjuvant Chemoradiation Treatment in Rectal Cancer Patients	2018	General Surgery	Colorectal	Invasive	Non-randomized Cohort	Exercise	1	1	0	0	0	0	0	1	1	10	54.6				19	10			Feasibility was assessed by determining recruitment and completion rates, overall program adherence, which consisted of a number of completed and missed sessions, and program compliance determined by the prescribed versus actual exercise completed. Dynamic muscle strength assessed using the 1-RM method, physical performance (6-m walk, 6-m backwards walk (as a measure of dynamic balance), repeated chair rise (lower body muscle function incorporating muscle power, strength, and endurance), stair climb, and the 400-m walk (as a measure of cardiorespiratory endurance and walking endurance)), body composition (Total body lean mass (LM), fat mass, and percentage fat), and QoL (EORTC QLQ-C30 and Multidimensional Fatigue Symptom Inventory (MFSI-SF)).	Assessments were undertaken pre- and post-intervention	supervised sessions	Exercise during neoadjuvant CRT appears to be feasible and well tolerated in rectal cancer patients and may enhance physical function while minimizing adverse changes in body composition and cancer-related fatigue.	Positive
29327644	Evaluation of supervised multimodal prehabilitation programme in cancer patients undergoing colorectal resection: a randomized control trial	2018	General Surgery	Colorectal		RCT	Exercise, Nutrition, and Anxiety (psychological)	3	1	1	1	0	0	0	1	0	63	72.5	46	17	46/17	4	4	Measuring functional walking capacity using 6MWT to evaluate for functional exercise capacity. A change of 20 m considering clinically meaninful.	estimate the weekly energy expenditure of participants, based on intensity and frequency of the activity using CHAMPS. report all physical activities	Body composition measured at baseline with an inBody320 to determine weight, body fat percentage and lean body mass. Grip strength was measured at baseline using a grip dynamometer. length of stay, emergency department visits, hospital readmission and complications, and severity at 30 days after surgery ( Clavien–Dindo classification). Compliance was defined as attendance to the preoperative supervised exercise sessions and recorded. psychological status was assessed HADS	6MWD was performed at baseline, before surgery and at 4 and 8 weeks after surgery. CHAMPS weekly. Had dataset for analysis	Home based but required to attend once a week in-laboratory exercise sessions that were supervised by a trained kinesiologist. Used pedometer to encourage them to participate in daily walks. diary in which patients were required to record all activities related to the program in order to assess adherence to the program. To reinforce compliance to the program, patients were contacted on a weekly basis by telephone and were asked a standardized set of questions. Information on the frequency, intensity and duration of exercises, additional physical activity performed, the quantity and frequency of whey protein supplementation taken and the use of the relaxation techniques was collected.	Addition of a weekly supervised exercise regimen to current prehabilitation program did not ehance postoperative walking capacity. Previously sedentary patients were more likely to improve in functional capacity from prehab program.	Negative			https://pubmed.ncbi.nlm.nih.gov/29327644/
30266205	Comprehensive multidisciplinary care program for elderly colorectal cancer patients: “From prehabilitation to independence”	2018	General Surgery	Colorectal	Invasive and MIS	Prospective Non-randomized Cohort	Exercise, Nutrition, Medical Optimization, Psychological (Referral to psych)	4	1	1	1	0	1	0	1	0	224	80.6, 79.7	113	111	113/111	4 to 6	4	Primary endpoint was 1-year overall mortality,	secondary endpoint was 30-day postoperative outcome (Complications/mortality)	abilities to perform basic daily activities (ADL) from which a KATZ-ADL 6 core (cut-off ≥2) was constructed [ 28 ]. Other data included the use of a walking device, reported falls in the past 6 months and the self-report of cognitive impairment. Patients using 5 or more medications on a daily bases were identified as having polypharmacy.	Dutch Colorectal Audit, Municipal Personal Records Database and EMR	Exercise sessions supervised by a local physiotherapist	In this study we were not able to demonstrate a clear effect on perioperative complications and 1-year mortality, after implementation of our program. There was a trend in lower 1-year overall mortality: 11% versus 3% (p=0.08). There was a significant reduction in cardiac complications and the number of patients with a prolonged length of stay (p < 0.01).	Negative	Negative	In this study we were not able to demonstrate a clear effect on perioperative complications and 1-year mortality, after implementation of our program. There was a trend in lower 1-year overall mortality: 11% versus 3% (p=0.08). There was a significant reduction in cardiac complications and the number of patients with a prolonged length of stay (p < 0.01).	https://www.sciencedirect.com/science/article/abs/pii/S0748798318313040
30359831	Taking Control of Your Surgery: Impact of a Prehabilitation Program on Major Abdominal Surgery	2018	General Surgery	Colorectal	Invasive and MIS	Prospective Non-randomized Cohort	Exercise, Nutrition, Stress management (psychological), and substance cessation (smoking)	4	1	1	1	1	0	0	1	0	156	59.3, 58.3, 54.5	13	143	13/143	2 min	2			physiologic variability ((systolic blood pressure (SBP), diastolic blood pressure (DBP), and heart rate (HR). These variables were recorded at induction of anesthesia and again at one hour into surgery)), number of times there was a >20-point change over a five-minute interval for SBP and DBP in mmHg, and for HR in beats per minute, Complications were represented on the Clavien-Dindo Classification, primary financial outcomes included hospital charges, professional charges, and total charges for each patient		pedometer to track steps for physical activity, brochure with instructions and resources for each domain, as well as a way to log their participation. Lastly, during their involvement in the program, they receive emails, phone messages, and text messaged-based reminders to continue	Patients undergoing prehabilitation before colectomy showed positive physiologic effects and experienced fewer complications. The average savings of $21,946 per patient represents a significant cost offset for a prehabilitation program, and should be considered for all patients undergoing surgery.	Positive			https://www.sciencedirect.com/science/article/abs/pii/S1072751518320738
30219924	Intensive perioperative rehabilitation improves surgical outcomes after pancreaticoduodenectomy	2018	General Surgery	Surgical Oncology	Invasive and MIS	Non-randomized Cohort Study	Exercise and Nutrition	2	1	1	0	0	0	0	0	0	572	70	325	247	325/247	6	6			Postoperative complications such as pancreatic fistula, delayed gastric emptying (DGE) and post pancreatectomy hemorrhage (PPH), Postoperative pulmonary complications were defined as pneumonia, pulmonary atelectasis. Morbidity was by Clavien-Dindo classification, and severe complications were defined according to Clavien-Dindo classification greater than grade III [31]. Mortality included death within 30 days after surgery and in-hospital death.	prospective database	monitoring by the physical therapist	Intensive perioperative rehabilitation might reduce postoperative pulmonary complications and shorten postoperative hospital stay after PD. Therefore, we suggest that perioperative rehabilitation should be included as part of enhanced recovery after surgery for patients undergoing PD	Positive
29742287	A mobile health technology enabled home-based intervention to treat frailty in adult lung transplant candidates: A pilot study	2018	General Surgery	Transplant Surgery	Invasive	Non-randomized Clinical Trial	Exercise and Digital (mobile)	2	1	0	0	0	0	1	0	0	15	62.9	10	5	2020-10-05	8	8	primary outcomes of interest were those process measures needed to inform the design and execution of a randomized controlled trial, ability to complete program, and adverse events (consent rates, attrition, safety, adherence, and subject feedback)	Frailty (Short Physical Performance Battery (SPPB) and the Fried Frailty Phenotype (FFP) as our measures of frailty), Disability was quantified by the Lung Transplant Valued Life Activity (LT-VLA) and Duke Activity Status Index (DASI), grip strength, 6MWD, and weekly step count quantified by Fitbit.			commercially available mobile device application (“app”) platform (Aidcube™) to deliver our intervention. On the patient-facing side, patients can view their daily exercise prescription, descriptions and videos demonstrating correct execution of the exercises, document completion of exercises, and message their health-care provider. Based on real-time patient feedback, the exercise prescription can be progressed (i.e., advanced and/or modified) by adding repetitions or time to existing prescribed exercises or by adding new exercises. The provider can also message the patient from within the Aidcube environment. provider interface of Aidcube™ (below) to create and adjust the participant’s exercise diaries. The app also allows for linking of Fitbit activity trackers. Inperson exercise and home based. To improve adherence, we developed a menu of potential exercises allowing participants to choose those exercises that they found most interesting for certain muscle groups. On app, indicated their level of motivation to exercise and their mood for the day. . Progress was monitored in real-time through the provider interface of Aidcube. This interface was also used to progress the exercise prescription over time. trained coordinator conducted weekly phone checkins. These calls utilized semi-structured interview techniques to evaluate subject compliance with safety guidelines, to identify any problems with exercise equipment, to assess the usability of Aidcube	Thirteen subjects completed the intervention. Over 108 subject-weeks, there were no adverse events. Subjects found the app engaging and easy to work with. Frailty scores improved as well.	Positive			https://pubmed.ncbi.nlm.nih.gov/29742287/	*** all prehab patients
28489682	Personalized prehabilitation in high-risk patients undergoing elective major abdominal surgery: a randomized blinded controlled trial	2018	General Surgery			RCT	Exercise	1	1	0	0	0	0	0	1	0	125	71	94	31	94/31	6	6	Incidence of postoperative complications	1) number and severity of postoperative complications using Dindo-Clavien classification, 2) hospital and intensive care unit (ICU) days of stay. 3) endurance time (ET) measured by a cycling constant work-rate exercise testing at 80% of peak oxygen uptake, 4) distance covered in the 6-minute walking test, 5)physical activity by the Yale physical activity survey (YPAS), 6) self-perceived health status by the Short Form (36) health survey (SF-36), 7)psychological status by the Hospital Anxiety and Depression scale.			supervised high-intensity endurance exercise; motivational interviewing, pts report in diary on a daily basis the number of steps per day (use pedometer), the intensity of non-supervised walks and/or home-based functional exercises during the entire prehabilitation period. Diary reviewed by the physiotherapist during the outpatient training sessions described below.	Prehabilitation enhanced postoperative clinical outcomes in high-risk candidates for elective major abdominal surgery. Patients had increased aerobic capacity and prehab reduced number of patients had postoperative complication and rate of complications.	Positive			https://pubmed.ncbi.nlm.nih.gov/28489682/
30048306	Modifying Risks in Ventral Hernia Patients With Prehabilitation: A Randomized Controlled Trial	2018	General Surgery		Invasive and MIS	RCT	Exercise, Nutrition, and Psychological	3	1	1	1	0	0	0	0	0	118	49.5	35	83	35/83	24	24	proportion of hernia-free and complication-free patients (Hernia-free patients were defined as those who had undergone a repair of their ventral hernia and who did not develop an early recurrence. Complications included wound complications or surgical site occurrences (defined as dehiscence, hematoma, seroma, and surgical site infection), at 30 days postoperative)	1. wound complications at 1 month postoperative; 2. Physical condition included changes in body measurements, or circumference of the hip and waist, and weight loss. 3. Fitness was evaluated using a sit-stand test, which patients performed for 30 seconds during their follow-up appointments.			weekly group meetings, peer support system, support calls and SMS, monthly assessments (attending at least 75% of classes/meetings over a 6-month period)	It is feasible to implement a prehabilitation program for obese patients at a safety-net hospital. Prehabilitation patients have a higher likelihood of being hernia-free and complication-free postoperatively. Although further trials and long-term outcomes are needed, prehabilitation may benefit obese surgical patients, but there may be increased risks of dropout and emergent repair	Positive				6 months = 24 weeks
29954717	Does physiotherapy prehabilitation improve pre-surgical outcomes and influence patient expectations prior to knee and hip joint arthroplasty?	2018	Orthopedic Surgery	Joint Replacement Surgery	Invasive only	Prospective Non-randomized Cohort	Exercise	1	1	0	0	0	0	0	0	0	75	67.6				8	8						Prehab group showed improved pain and function and all outcome measures after prehabilitation. Patients felt prehab prepared them well for surgery and influenced expectations post-operatively	Positive			https://pubmed.ncbi.nlm.nih.gov/29954717/	Could not get access current article for mean age and primary outcomes
30814777	The Effect of Prehabilitation on Postoperative Outcome in Patients Following Primary Total Knee Arthroplasty	2018	Orthopedic Surgery	Joint Replacement Surgery	Invasive	Non-randomized Cohort	Exercise Only	1	1	0	0	0	0	0	0	0	20	59	6	14	2020-06-14	6	6			Knee Score, Function Score, BMI	6 weeks before surgery (for intervention group it meant before the prehabilitation program), just prior to surgery (for intervention group it meant after the prehabilitation program), after the surgery, at 3rd month, 6th month, and 12th month postoperatively.		Prehabilitation brings significant difference regarding the Knee Score in favor of the intervention group preoperatively and up to 6 months postoperatively.	Positive	Positive	Differences at 6 months, no differences at 12 months, however.
29253630	PREPARE: presurgery physiotherapy for patients with degenerative lumbar spine disorder: a randomized controlled trial	2018	Orthopedic Surgery	Spine Surgery	Invasive	RCT	Exercise Only	1	1	0	0	0	0	0	0	0	197	58,61	105	92	105/92	9	9	Oswestry Disability Index (ODI)	pain intensity (VAS), anxiety and depression (HADS), health related QoL (SF36 and EQ5D), self-efficacy (SES), fear avoidance (FABQ-PA), physical activity (question with five answer options), and treatment effect (PGIC)		collected at baseline, 6 and 9 weeks intervention pre-surgery, 3 months and 1-year post-surgery. all in datasets	supervised by a physiotherapist in one-on-one sessions, wrote a daily logbook over physical activity.	Presurgery physiotherapy decreases pain, risk of avoidance behavior, and worsening of psychological well-being, and improves quality of life and physical activity levels before surgery compared with waiting-list controls. These results were maintained only for activity levelspost surgery	Positive	Positiv	12 mo.
30305065	Patients with severe low back pain exhibit a low level of physical activity before lumbar fusion surgery: a cross-sectional study	2018	Orthopedic Surgery	Spine Surgery	Invasive	Retrospective Study, Non-randomized Cohort	Exercise and Digital (accelerometer device to track physical activity)	2	1	0	0	0	0	1	0	0	118	45.7	55	63	55/63	4 to 8	6			Physical activity was measured by the triaxial accelerometer ActiGraph GT3X+, self efficacy for exercise (SEES), disability (ODI), Pain catastrophizing was measured using the Pain Catastrophizing Scale (PCS), pain (VAS), fear of movement (TSK), Anxiety and depression were assessed using the Hospital Anxiety and Depression Scale (HADS), health related QoL (EQ5D)		Physical activity expressed as steps per day and total time spent in at least moderate-intensity physical activity was assessed with ActiGraph GT3X+ accelerometers. instructed to wear the accelerometers for seven consecutive days during waking hours, and the device was attached to the patient’s non-dominant hip with an elastic band (only remove when swimming, bathing, showering)	high proportion of the patients did not reach the WHO recommendations on physical activity and are therefore at risk of poor health due to insufficient physical activity. We also found a negative association between both fear of movement and disability, and the number of steps per day.	Positive			Retrospective study.
28801130	Prospective Implementation of Enhanced Recovery After Surgery Protocols to Radical Cystectomy	2018	Urology	Cystectomy	Invasive and MIS	Prospective non-randomized	Nutritional Counseling, Medical Optimization (Comorbidities and Anemia), Exericse, Substance (Smoking and ETOH) cessation	4	1	1	0	1	1	0	1	0	453	Median 71,66	355	98	355/98			length of stay and readmission rate	intraoperative blood loss, transfusion rates, survival, and histopathological findings.			ERAS nurse audited compliance	Length of Stay shorter in ERAS, fewer readmission rates in ERAS, lower blood loss and transfusion rates in ERAS patients	Positive			https://pubmed.ncbi.nlm.nih.gov/28801130/	Prehabilitation was incorporated into the ERAS pathway
29937184	Prehabilitation for radical prostatectomy: A multicentre randomized controlled trial	2018	Urology	Prostatectomy	Invasive and MIS	RCT	Exercise	1	1	0	0	0	0	0	1	0	86	61.2, 62.2	86	0	86/0	10.7	10			postoperative hospital length of stay (LOS), and surgical complications. Functional aerobic fitness measured by 6-min walk test (6MWT). Grip strength assessed by handgrip dynamometry. Maximal isometric strength assessed using handheld digital dynamometer. PCa-specific HRQOL was measured using the Functional Assessment of Cancer Therapy-Prostate (FACT-P) and the Patient-Oriented Prostate Utility Scale (PORPUS). Cancer-specific fatigue was measured using the Functional Assessment of Cancer Therapy-Fatigue (FACT–F). Anxiety and depression were measured by the Hospital Anxiety and Depression Scale (HADS). Pain interference with daily activities was assessed via the Pain Disability Index (PDI). Urinary symptoms and erectile function were assessed via the International Prostate Symptom Score (IPSS) and International Index of Erectile Function (IIEF) scale, respectively. Physical activity level was measured using the Community Health Activities Model Program for Seniors (CHAMPS) questionnaire.	Participant outcomes were measured at baseline, approximately 1 week prior to surgery and at 4, 12, and 26 weeks postoperatively	facilitate compliance with heart rate-based training zones for aerobic exercise. The study team communicated with PREHAB and CON participants weekly to facilitate and monitor program compliance and progression to their respective activities.	Our analyses suggests that prehabilitation hastens return to baseline for functional capacity and reduces preoperative and 6-month postoperative anxiety. These findings are consistent with previous literature describing the benefits of prehabilitation.	Positive	Positive	6 month f/u	https://pubmed.ncbi.nlm.nih.gov/29937184/	75 days (mean wait time until surgery) = 10.71 weeks
30982587	Effect of prehabilitation on ventilatory efficiency in non-small cell lung cancer patients: A cohort study	2019	Cardiothoracic Surgery	Pulm	Pulmonary Resection	Retrospective Review	Exercise	1	1	0	0	0	0	0	1	1	50	63.4	39	11	39/11	4 to 8	6	Assess ventilatory efficiency which is change in the VE/VCO 2 slopes between the initial and final CPET at the end of the prehabilitation	(1) the proportion of patients with a VE/VCO 2 slope >35 before and after prehabilitation; this threshold was considered as the cutoff point for identifying increased risk of postoperative complications, (2) change in VO 2peak before and after prehabilitation, (3) the relationship between changes in the VE/VCO 2 slope and VO 2peak , and (4) the number of training sessions needed to improve cardiorespiratory capacity.			Regular ambulatory sessions for exercise and reminders were made during subsequent sessions to check that patients understood and were carrying out the techniques	VE/VCO 2 slope did not change significantly after prehabilitation (median, 37.1 [25th-75th percentile, 33.8-43.4] vs median, 35.4 [25th-75th percentile, 31.1-40.5]; P = .09), whereas VO 2peak increased significantly (from a median of 13.2 [25th-75th percentile, 11.9-14.7] to a median of 14.8 [25th-75th percentile, 13.1-16.4] mL/kg/min). The number of patients with a high risk of postoperative complications (ie, VE/VCO 2 slope >35) did not change significantly after prehabilitation. Cardiorespiratory parameters improved significantly more in patients who underwent at least 15 sessions of ambulatory prehabilitation	Negative			https://pubmed.ncbi.nlm.nih.gov/30982587/	*** all prehab patients
31468059	Preoperative high-intensity interval training is effective and safe in deconditioned patients with lung cancer: A randomized clinical trial	2019	Cardiothoracic Surgery	Pulm		RCT	Exercise	1	1	0	0	0	0	0	1	0	151	64,64	91	60	91/60	2 to 3		pre- to post-prehabilitation aerobic capacity change (CPET and 6MWT). CPET measured via ergometer and gas exchange measured via metabolic cart.			data for the first, middle and last HIIT training extracted and analyzed (Prior to HIIT, while quietly seated on a chair (5 min), resting heart rate (HRrest), resting dyspnoea (Dysprest, Borg 0–10 scale), and resting saturation (SpO2rest) were measured. During HIIT, HR, SpO2, dyspnoea, and leg fatigue sensation (Borg 0–10 scale) were monitored. The measurements were taken at the end of warm-up, during HIIT (highest HR, HRsession) and 1 min after the cool-down period (HR1min). SpO2 and HR were measured with a finger pulse-oximeter). Not indicated how data was collected	Personalized supervised exercise	Adherence to mean high-intensity interval training was 87% (18% standard deviation; SD). High-intensity interval training power increased (23 watt, 95% confidence interval (95% CI): 20-26 watt), as did heart rate (14 bpm, 95% CI 11-16 bpm). Resting heart rate (-6 bpm, 95% CI -4 to -7 bpm) and heart rate 1 min post-cool-down decreased (-5 bpm, 95% CI -4 to -7 bpm). Aerobic capacity increased after high-intensity interval training (14%, 95% CI 3-26%), as did peak power output (median 7%, 95% CI 2-13%), but not after usual care. Six-min walk test score increased after high-intensity interval training (median 20%, 95% CI 14-26%), but not after usual care.	Positive			https://pubmed.ncbi.nlm.nih.gov/31468059/	prehab incorporated into ERAS
31348053	Two-Week Multimodal Prehabilitation Program Improves Perioperative Functional Capability in Patients Undergoing Thoracoscopic Lobectomy for Lung Cancer: A Randomized Controlled Trial	2019	Cardiothoracic Surgery	Pulm	Minimally Invasive (Thoracoscopic Lobectomy)	RCT	Exercise, Nutritional Counseling/Protein Supplementation, and Psychological guidance	3	1	1	1	0	0	0	1	0	73	56.2	23	50	23/50	2	2	primary outcome was perioperative functional capacity measured as the 6-minute walk distance (6MWD), which was assessed at 1 day before and 30 days after surgery	pulmonary function(portable spirometer FEV1, FVC, PEF), disability (WHODAS 2.0), and psychometric evaluations (HADS-anxiety and HADS-depression) assessed perioperatively. Surgical outcomes included short-term recovery quality, length of stay (LOS), chest tube duration, postoperative complications, and mortality, which were recorded and graded according to the Clavien–Dindo classification		Data collected 1 day before surgery and 30 days after surgery. HADS and WHODAS also collected at baseline prior to start of RCT. Does not state how data points were collected	Complete standard diaries of activities performed. Weekly telephone calls with standardized questions, and compliance calculated based on the patient’s record and telephone calls. Low compliance was defined a priori as the total execution <70% of the weekly plan.	average 6MWD was 60.9 m higher perioperatively in the prehabilitation group compared to the control group (95% confidence interval [CI], 32.4-89.5; P < .001). There were no differences in lung function, disability and psychological assessment, LOS, short-term recovery quality, postoperative complications, and mortality, except for forced vital capacity (FVC; 0.35 L higher in the prehabilitation group, 95% CI, 0.05-0.66; P = .021).	Positive			https://pubmed.ncbi.nlm.nih.gov/31348053/
30557230	Home-based Cognitive Prehabilitation in Older Surgical Patients: A Feasibility Study	2019	General (More than 1)	Gastrointestinal, Urology, Spine, Hepatobiliary		RCT	Digital (Brain HQ) and Psychological	2	0	0	1	0	0	1	1	0	52	66,68	25	27	25/27	Median 6 days = 0.86 weeks	0.86	postoperative delirium incidence (primary outcome; assessed with the 3D-Confusion Assessment Method),	Cognitive function was separately assessed throughout the study period using three tests from the NIH Toolbox Cognition Battery – Flanker Inhibitory Control and Attention Test, List Sorting Working Memory Test, and the Pattern Comparison Processing Speed Test, hospital length of stay was calculated for each group, as was the proportion of physical therapy sessions successfully completed compared to the total number prescribed. final secondary outcome, assessing length of ICU stay was planned (), though this was deferred as very few patients required ICU admissions in the study.		Delirium incidence measured from postanesthesia care unit (PACU) (assessment beginning least two hours after the end of surgery) through postoperative day three. After PACU discharge, delirium assessments were then performed twice daily – morning and afternoon – through postoperative day three. Cognitive function tests from NIH administered via iPad to participants at baseline, the morning of surgery, and at the conclusion of the postoperative day three afternoon visit. Data collection not specified	Brain HQ computer based program - unblinded study team members were able to login daily to confirm daily training completion and scoring	Postoperative delirium incidence was 6/23 (26%) in the prehabilitation group compared to 5/29 (17%) in the control group (P=0.507). There were no significant differences between groups in NIH Toolbox cognitive function scoring, hospital length of stay, or physical therapy participation rates. Study feasibility data were also collected and reported. The most common reasons for declining enrollment were lack of computer access (n=19), time commitment (n=9), and feeling overwhelmed (n=9). In the training group, only 5/29 (17%) included patients were able to complete the prescribed seven days of training, and 14/29 (48%) opted out of training once home. Most common reasons were feeling overwhelmed (n=4) and computer difficulties (n=3).	Negative			https://pubmed.ncbi.nlm.nih.gov/30557230/
30688834	Gerofit Prehabilitation Pilot Program: Preparing Frail Older Veterans for Surgery	2019	General (More than 1)	Colorectal, Cardiac, Orthopedics, Urology	Invasive and MIS (Open/Laparoscopic)	Pilot study (Doesn't indicate type but possible prospective nonrandomized)	Exercise, Medical Optimization, Education	3	1	0	1	0	1	0	0	0	9	73				4 to 6	5			Functional capacity and activity assessed by Five short physical performance tests were conducted: (1) gait velocity as measured by a 10-meter walk; (2) leg strength as measured by number of chair stands in 30 seconds; (3) endurance as measured by yards walked in 6 minutes; (4) balance and mobility as measured by an eight-foot up and go; and (5) arm strength as measured by number of arm curls in 30 seconds. outcomes after surgery (LOS, complications, and readmission)	Baseline assessment of physical activity and right before surgery (after program). 30-day mortality, and 30-day readmissions assessed. Used computerized patient record system	Recorded number of prehab sessions completed by patient when they came to gym. Gerofit staff coordinate care and reinforced medical optimization and mentally prepared patients by reviewing risks and what to expect at hospital	After completing the program, 55.6% improved in ≥2 of the 5 fitness assessments completed. Postoperative outcomes including complications, 30-day mortality, and 30-day readmissions were better than predicted by the National Surgical Quality Improvement Program Surgical Risk Calculator	Positive			https://pubmed.ncbi.nlm.nih.gov/30688834/	*** all prehab patients; SK has no access to this journal
31194798	Multimodal prehabilitation to reduce the incidence of delirium and other adverse events in elderly patients undergoing elective major abdominal surgery: An uncontrolled before-and-after study	2019	General (More than 1)	Major Abdominal Surgery: Cardiothoracic (AAA) and Colorectal (Carcinoma Resection)	Invasive and MIS (Open/Laparoscopic for Colorectal and Endovascular/Fenestrated for CT)	"Uncontroled before and after study" (Prospective?)	Exercise, Nutritional Counseling, Medical Optimization (Anemia and Delirium prevention), Smoking Cessation Counseling	4	1	1	0	1	1	0	1	0	627	Median (Prehab: AAA-76.5, CRC-77; Control: AAA-75, CRC-76)	398	229	398/229	5.6	5.6	incidence of delirium, diagnosed with the DSM-V criteria or the confusion assessment method.	additional complications (Clavien Dindo), length of stay, unplanned ICU admission, length of ICU stay, readmission rate (30day), institutionalization, and in-hospital or 30-day mortality, discharge location		All data was gathered using the electronic patient file ‘Hyperspace Version IU4	Diary for compliance. If no diary, compliance data obtained through telephone contact. Patients were considered non-compliant when compliance could not be assessed or when patients performed less than 75% of provided exercises.	After adjustment for important prognostic confounders, the prehabilitation program significantly reduced incidence of delirium. Prehab group did have more serious complication: anastomotic leakage (only complication that was statistically significant).	Positive			https://pubmed.ncbi.nlm.nih.gov/31194798/	39 days = 5.6 weeks
31313237	Impact of Exercise on Body Composition and Cardiometabolic Risk Factors in Patients Awaiting Bariatric Surgery	2019	General Surgery	Bariatric Surgery		Prospective Non-randomized	Exercise	1	1	0	0	0	0	0	0	0	18	40.3	3	15	2020-03-15	12	12			total weight, body composition, height/weight and hip circumference, Basal metabolic rate (calorimetry), cardiometabolic risk factors ( total cholesterol, HDL cholesterol, glucose, glycated hemoglobin (HbA1C), and triglycerides, blood pressure), peak oxygen uptake (VO2peak), Dynamic and isometric strength and health related QOL (SF36)	assessed at baseline and at the end of the study.	Supervised exercise	After the exercise program, the EG achieved significant reductions in total weight (- 7.3 ± 4.1 kg, P < 0.01), fat mass (- 7.1 ± 4.7 kg, P < 0.01), and waist circumference (- 5.3 ± 2.1 cm, P < 0.01), while they maintained their fat-free mass and basal metabolic rate levels. Only the EG showed reductions in HbA1c (- 0.4 ± 0.45%, P < 0.05), systolic (- 10.5 ± 12.7 mmHg), and diastolic blood pressure (- 3.9 ± 5.2 mmHg, P < 0.05), as well as a decrease in waist-to-height ratio (- 0.032 ± 0.12, P < 0.01) and an improvement in quality of life.	Positive			https://pubmed.ncbi.nlm.nih.gov/31313237/
30657249	Prehabilitation is feasible in patients with rectal cancer undergoing neoadjuvant chemoradiotherapy and may minimize physical deterioration: results from the REx trial	2019	General Surgery	Colorectal	Invasive and MIS (Laparoscopic-MIS and Open)	RCT	Digital (Telephone gudied walking program) and Exercise	2	1	0	0	0	0	1	1	1	48	65.9	31	17	31/17	13 to 17	14	feasibility and acceptability of the research procedures, as assessed by: eligibility and recruitment rates (including reasons for non- participation); participant acceptability of randomisation, data collection and physical intervention; rates of retention and adherence to the physical activity intervention. Acceptability of randomisation was estimated from the percentage of participants attending baseline measurements who gave informed consent to take part in the feasibility trial. primary efficacy outcome was median step count per day	physical, psychological (Beck Depression Inventory, PANAS), quality of life (EORTC QLQ-C30) and peri-operative variables. All outcomes were assessed at baseline testing pre-intervention and repeated post-intervention with peri-operative variables collected within the first few weeks after surgery weight; height; hip and waist circumference; sit-to-stand test and 6 minute walking test (6MWT). calculation of Body Mass Index (BMI): weight (kg)/[height (m)2]. Sit-to-stand test repeated as many times as possible during the timeframe to allow assessment of functional lower extremity strength. 6MWT is an objective measurement of functional exercise capacity, final distance being recorded (m).	trial satisfaction assessed via 4 questions using likert scale	Descriptive tables. Baseline testing was pre-intervention (Test 1 prior to undergoing NACRT) and repeated post-intervention (1–2 weeks pre-surgery, post-prehabilitation, Test 2)	received follow-up telephone calls (weeks 1,3,5,7,9,12,16) where new stepping targets were set, motivational techniques applied and any issues discussed. All participants were asked to engage a support person (e.g. spouse) to assist in their adherence with the programmeUsed accelerometer that recorded data for 3-5 days - known as activPAL (activPAL3, PAL Technologies), small lightweight triaxial accelerometer/pedometer placed over their anterior thigh with an adhesive dressing, allowing anonymous data collection. Data were uploaded using the activPAL software allowing sedentary time, active time and average steps walked per day to be calculated from each participant. used weekly walking diary to record.	83% of participants completed follow-up testing and both groups recorded reductions in daily walking, however, the reduction was less in the Intervention group. Participants reported high satisfaction and fidelity to trial procedures.	Positive			https://pubmed.ncbi.nlm.nih.gov/30657249/	Average = 14 weeks
30724668	Exercise prehabilitation may lead to augmented tumor regression following neoadjuvant chemoradiotherapy in locally advanced rectal cancer	2019	General Surgery	Colorectal	MIS/Invasive (total mesorectal excision (TME) [25] with or without abdominoperineal excision)	Explorative Analysis of 2 Trials	Exercise and Digital (chip pin to admister exercise intensity program via ergometer)	2	1	0	0	0	0	1	1	1	35	64.8,70.2	26	9	26/9	6	6			Oxygen uptake (VO2) at anaerobic threshold (AT) wasmeasured at baseline (pre-NACRT), after completion of NACRT and at week 6 (post-NACRT). Tumour related outcome variables: MRI tumour regression grading (ymrTRG) at Week 9 and 14; histopathological T-stage (ypT); and tumour regression grading (ypTRG)) were compared		Supervised in hospital program and pt adherence defined as a percentage of prescribed exercise sessions that were attended, with more than half of the 40 minute session completed. The session intensities were recorded on a pin and chip card which is inserted into the training ergometer. This chip and pin system records live patient data (heart rate, and cadence) during the session, which is download to provide post hoc analysis of adherence.	NACRT resulted in a fall in VO2 at AT −2.0 ml/kg−1/min−1(−1.3,−2.6), p < 0.001. Exercise was shown to reverse this effect. VO2 at AT increased between groups, (post-NACRT vs. week 6) by +1.9 ml/kg−1/min−1(0.6, 3.2), p = 0.007. A significantly greater ypTRG in the exercise group at the time of surgery was found (p = 0.02).	Positive	Positive	Positive at 14 weeks. the time of surgery was found (p = 0.02). Post-NACRT was usually longer than 3 months. Final comparisons made after adjuvant chemo sessions were complete or week 14.	https://pubmed.ncbi.nlm.nih.gov/30724668/	1 article is included from the exploratory analysis due to relevance of our literature search
30880749	Exercise prehabilitation program for patients under neoadjuvant treatment for rectal cancer: A pilot study	2019	General Surgery	Colorectal		Pilot study (Doesn't indicate type but possible prospective nonrandomized)	Exercise and Psychological	2	1	0	1	0	0	0	1	1	12	61	3	9	2020-03-09	0.71 to 1.43	1.07	Adherence to the intervention was determined by considering each individual session completed when participants successfully completed ≥90% of the prescribed exercises for the session.	Quality of life using (EORTC)-QoL questionnaire, anxiety and depression using HADS, BMI, fitness assesed through 3 things: VO2 peak, handgrip strength was measured using a dynamometer and 5-repetition sit-to-stand test. assessed spontaneous PA levels through accelerometry. wore accelerometer for a minimum of 5 and maximum of 10 consecutive days including 2 weekend days.PA assessed as average intensity (counts/min) and counts were transformed into the time spent (average min/day and total min/week) engaged in either physical inactivity, light, moderate, or vigorous PA. postintervention accelerometry assessment was done the week immediately after the end of the intervention.		Secondary outcomes at baseline (before NCRT) and immediately before surgery. For some outcomes, accelerometer used to collect data (used Acti5life software for analysis)	attended six exercise education sessions at hospital	Adherence to the program was 64 of 72 possible exercise education sessions completed, i.e., 89%. We detected a trend toward a significant improvement in VO2peak after the intervention (P = 0.015), together with reduced scores for both depression (P = 0.017) and the QoL domain "emotional function" (P = 0.027). Mean levels of moderate to vigorous physical activity tended to increase after the exercise program (P = 0.091).	Positive			https://pubmed.ncbi.nlm.nih.gov/30880749/	*** al prehab patients	5-10 days (0.71-1.43 weeks)
31318793	Improved Disease-free Survival After Prehabilitation for Colorectal Cancer Surgery	2019	General Surgery	Colorectal	Invasive and MIS (Open/Laparoscopic)	Pooled Analysis of 2 RCTs and 1 Cohort	Exercise, Nutritional Counseling, and Psychosocial Counseling	3	1	1	1	0	0	0	1	1	202	68.8,67.1	124	78	124/78	Median 4.14	4	5-year disease-free (DFS) and overall survival (OS)	receipt of adjuvant systemic therapy and time to initiation of systemic chemotherapy (oral or intravenous) from the day of surgery	prehabilitation program compliance, surgical procedure, length of stay, and perioperative outcomes [postoperative complications were measured using the Clavien-Dindo (CD) classification. tumor-related variables included tumor location, grade, lymphovascular invasion, perineural invasion, margin status, pathological TNM stage, lymph node harvest, and number of positive lymph nodes	pooled data from other studies		For stage III CRC patients, prehabilitation was associated with improved DFS (73.4% vs 50.9%, P = 0.044). There were no differences in OS (P = 0.226). Prehabilitation independently predicted improved DFS (hazard ratio 0.45; 95% confidence interval, 0.21-0.93), adjusting for stage and other confounders. Prehabilitation did not independently predict OS.	Positive	Positive	DFS was similar for the combined group of stage I-III patients (P = 0.244). For stage III patients, prehabilitation was associated with improved DFS (73.4% vs 50.9%, P = 0.044). There were no differences in OS (P = 0.226). Prehabilitation independently predicted improved DFS (hazard ratio 0.45; 95% confidence interval, 0.21-0.93), adjusting for stage and other confounders. Prehabilitation did not independently predict OS.	https://pubmed.ncbi.nlm.nih.gov/31318793/	3 studies pooled here have already been recorded in aggregate data	Median 29 days = 4.14 weeks
30411316	Supervised exercise training with multimodal pre-habilitation leads to earlier functional recovery following colorectal cancer resection	2019	General Surgery	Colorectal	Invasive and MIS	Pooled Analysis of 2 RCTs	Exercise, Nutritional Counseling/Supplementation, Relaxation Techniques (Psychological)	3	1	1	1	0	0	0	1	1	140	Supervised-69.9 and NonSupervised-65.9	94	46	94/46	4	4	distance that the individual could walk in 6 minutes (6MWD), as assessed by the 6‐minute walk test (6 MWT) at baseline, before surgery, and at 4 and 8 weeks after surgery	30 day readmission rate, postop complications (Clavien Dindo), length of hospital stay, muscle strength (Grip strength), anxiety and depression (HADS), SF-36 for QOL		pooled data from other studies. HADS, SF-36, Grip Strength measured at baseline, before surgery, 4 weeks after surgery and 8 weeks after surgery)	Supervised exercise training in one group (other was nonsupervised)	Baseline mean 6MWD of 63 patients in the supervised group was 465.1 m (SD, 115), and that of 77 patients in the nonsupervised group was 407.8 m (SD, 109) (P < 0.01). Perioperative supervised exercise training enhanced further functional capacity and muscle strength when compared with the nonsupervised group (P < 0.01). Those receiving exercise supervision had over two times higher chances to return to baseline after surgery. Supervised pre-habilitation was the best combination (4 weeks OR = 7.71, and at 8 weeks OR = 8.62).	Positive			https://pubmed.ncbi.nlm.nih.gov/30411316/	Supervised vs. Nonsupervised Prehab patients
31090551	Making Patients Fit for Surgery: Introducing a Four Pillar Multimodal Prehabilitation Program in Colorectal Cancer	2019	General Surgery	Colorectal	Invasive and MIS (Laparoscopic and Open)	Prospective non-randomized	Exercise, Smoking Cessation, Psychological support, Nutrition Counseling	4	1	1	1	1	0	0	1	0	50	Median 71	27	23	27/23	4	4	feasibility, determined as ad- herence to training sessions, and number of dropouts and safety, occurrence of adverse events	functional capacity after prehabilitation and 4 weeks postoperatively, determined with the six-minute walk test (6MWT and 20 m clinically significant), muscle strength as measured with 1RM (determined after prehabilitation and 4 weeks postoperatively)	functional capacity in both groups (cardiopulmonary exercise testing, hand grip strength test, stair climb test, and sit-to-stand test), physical activity level (modified Community Healthy Activities Model Program for Seniors 19), nutritional status (Patient-Generated Subjective Global Assessment, skin fold measurements, anthropometry, body mass index and food diary), HRQoL (Short Form Health Survey-36, EORTC QLQ-C30, and EORTC QLQ-CR29), vulnerability of older patients (fried frailty score and G8 score), and depression and anxiety (Generalized Anxiety Disorder 7 [GAD-7] and Patient Health Questionnaire 9 [PHQ-9]). 4 weeks postoperatively (number and type of complications, reintervention, readmission, and mortality)		Supervised exercise training sessions, completed a 3-day-food diary before the start and at the end of the program, sessions with psychologist, and phoned weekly by a specialized nurse to increase adherence to the program. During these contacts, coping mechanisms and psychological complaints were addressed, and training perseverance was further encouraged.	Program evaluation revealed a high (90%) attendance rate and high level of patient satisfaction. No adverse events occurred. Endurance and/or strength were improved. Eighty-six percent of patients with prehabilitation recovered to their baseline functional capacity 4 weeks postoperatively, 40% in the control group (P < 0.01).	Positive			https://pubmed.ncbi.nlm.nih.gov/31090551/
30550454	Fit4SurgeryTV At-home Prehabilitation for Frail Older Patients Planned for Colorectal Cancer Surgery: A Pilot Study	2019	General Surgery	Colorectal		Pilot study (Doesn't indicate type but possible Prospective)	Nutrition, Exercise; Digital Device Supplementation	3	1	1	0	0	0	1	1	0	14	Median 79	5	9	2020-05-09	Median 3.71 weeks	3.7	assess feasibility, defined as 80% of all patients com- pleting at least 70% of the program.		Compliance to the exercise program and the diet were assessed separately. Adverse events during the prehabilitation program were registered during the program. Postoperative complications (Clavien Dindo), LOS, 30 day readmission and mortality. Start and end of program assessed fraily (Fried Criteria, self reported exhaustion,clinical frailty scale), physical activity (Hand grip strength, slow 4m gait speed, def of low physical activity, short physical performance battery, KATZ ADL), and QOL via EORTC QL. Cog function assessed by MMSE, psych assessment via Geriatric Depression Scale		One week after initiation of the program, the patient was contacted by phone to assess compliance. Reward program to encourage compliance. On a daily basis, digital awards could be collected according to whether the exercises and recipes had been completed. An additional screen showed day-by-day progress visualized by golden medals. At the end of the program and after the operation, the awards could be exchanged for a reward. On a daily basis, the Fit4SurgeryTV device created an activation trigger by alerting the patient to the exercises and the recipes that need to be completed. Wooden turning wheel to track progress in days.	The program was feasible as patients followed the exercises for 6 (86%) of 7 days and prepared the recipes 5 (71%) of 7 d/wk.	Positive			https://pubmed.ncbi.nlm.nih.gov/30550454/	Median 26 days = 3.71 weeks
30025745	Trimodal prehabilitation for colorectal surgery attenuates post-surgical losses in lean body mass: A pooled analysis of randomized controlled trials	2019	General Surgery	Colorectal	Invasive and MIS (Open and laparoscopic)	Pooled Analysis of 2 RCTs	Nutrition, Psychological, and Exercise	3	1	1	1	0	0	0	1	0	139	68.9,66.1	93	46	93/46	4	4	Primary outcome is change in lean body mass before and aftery surgery (used Bioelectrical impedance analysis)		Functional recovery, an important patient-centered outcome [19], [20], was evaluated using the six-minute walk test (6MWT)	pooled analysis of RCTs	booklet containing personalized intervention instructions and a diary to record completed exercise and relaxation activities as well as the whey protein supplements consumed. Compliance to the intervention prescription was calculated on a weekly basis for each participant (as a percentage based on self-reported data). The compliance value was an equally weighted average among all three interventions based on how closely the patients' self-reported activities matched their personalized prescriptions. To reinforce compliance to the program, patients were contacted on a weekly basis by telephone and asked a standardized set of open-ended questions	Compared to rehabilitated patients, prehabilitated patients had significantly more absolute and relative LBM at four and eight-weeks post-surgery in models controlling for age, sex, baseline BMI, baseline 6MWT, and compliance to the postoperative intervention. Trimodal prehabilitation attenuated the post-surgical LBM loss compared to the loss observed in patients who received the rehabilitation intervention	Positive			https://pubmed.ncbi.nlm.nih.gov/30025745/	2 studies pooled here already included in aggregate data
31380686	Depression and Functional Status in Colorectal Cancer Patients Awaiting Surgery: Impact of a Multimodal Prehabilitation Program	2019	General Surgery	Colorectal	Invasive and MIS	RCT	Psychological	1	0	0	1	0	0	0	1	0	172	67	107	65	107/65	4	4	differences in preoperative functional status (i.e., functional performance and capacity) in CRC patients with depressive symptoms compared to CRC patients without depressive symptoms (i.e., individuals with no psychological symptoms and those with symptoms of anxiety-only) - assessed using SF36 and 6MWT (20 m clinical signfiicant); whether a prehabilitation versus a rehabilitation intervention can significantly improve FC in CRC patients after colorectal resection (used 6MWT), and also to explore whether these improvements vary according to the presence of depressive symptoms at study baseline. Psych symptoms used HADS	differences in baseline physical health status ((body composition (body mass index [BMI], lean body mass [LBM], and percent body fat), determined using a bioelectrical impedance analysis machine, and the American Society of Anesthesiologists Classification of Physical Health (ASA status; Daabiss, 2011), and was also assessed subjectively via self-reported comorbid health conditions, and smoking and alcohol consumption)) and illness- and surgery-related variables (( type of tumor (colon vs. rectal), stage of cancer, and neoadjuvant chemotherapy)), postoperative outcomes (length of hospital stay in days, new stoma, hospital readmission within 30 days postsurgery, and surgical complications (graded using the Clavien-Dindo Classification) and physical activity levels (PA using CHAMPS) in CRC patients with depressive symptoms versus those without; association between the severity of depressive symptoms and FC		Secondary analysis of RCTs	in-hospital supervised exercise training sessions, for stress reduction pts were given a booklet with written instructions and visual depictions of each exercise, as well as a diary to record exercise activity throughout the program.	Prehabilitation was associated with significant improvements in 6MWD in HADS-D group but not in HADS-N or HADS-A groups. Poorer functional status was observed in subjects with depressive symptoms, and these subjects benefited most from prehabilitation intervention.	Positive			https://pubmed.ncbi.nlm.nih.gov/31380686/	Secondary analysis of 2 RCT's. 172 patients reviewed total.
30334105	Physical activity and exercise during preoperative pancreatic cancer treatment	2019	General Surgery	Surgical Oncology		Prospective Single Arm - nonrandomized	Exercise and Digital (Use of accelerometers to record physical activity)	2	1	0	0	0	0	1	1	1	50	66	26	24	26/24	16	16			Self-reported aerobic and strengthening exercise minutes were measured using daily logs (International Physical Activity Questionnaire Short Form (IPAQ-SF) twice, to quantify total physical activity in the week prior to starting the exercise program and the final exercise program week), and physical activity was measured objectively using accelerometers (wear during all waking hours for two consecutive weeks at the approximate midpoint of each phase of therapy and Raw accelerometer counts were processed according to standard cut points for adults to provide weekly estimates of light physical activity (LPA) and moderate-tovigorous physical activity (MVPA) for each wear period)	RED cap system data	called by research staff at least once every 2 weeks to encourage adherence, monitor for adverse events, and address questions. Self-reported aerobic and strengthening exercise minutes were measured using daily logs, and physical activity was measured objectively using accelerometers (wear time recorded in accelerometer logs and data processed using ActiLIFE software)	Participants reported overall means of 126 ± 83 weekly minutes of aerobic exercise and 39 ± 33 weekly minutes of strengthening exercise in daily logs. Participants performed 158.7 ± 146.7 weekly minutes of accelerometer-measured moderate-to-vigorous physical activity. There were no significant differences in exercise or physical activity between treatment phases. Feasible to use prehab in entire preop cancer treatment. Some low strengthening exercise adherence and wide variability in self-reported exercise and accelerometer physical activity variables	Positive			https://pubmed.ncbi.nlm.nih.gov/30334105/	*** all prehab patients
31232076	Prehabilitation in patients undergoing pancreaticoduodenectomy: a randomized controlled trial	2019	General Surgery	Surgical Oncology	Invasive	RCT	Exercise, Medical Optimization (Pancreatic Insufficiency/Diabetes), and Nutrition	3	1	1	0	0	1	0	1	0	40	Median 65.9	22	18	22/18	Median 1.8	1.8	number of patients with postoperative complications defined as any deviation from the normal postoperative course and were classified according to the Dindo-Clavien classification	occurrence of specific complications (pancreatic leak/fistula type B and C, and delayed gastric emptying according to ISGPS) and hospital stay. readmission rates also			Supervised outpatient exercise (5 days) and asked pts to report home based exercises (did not specifiy). nutrition follow up in outpt clinic, blood glucose monitor at home	No statistically significant differences were observed in terms of overall and major complications between the prehabilitation and standard care groups. However, DGE was significantly lower in the prehabilitation group (5.6% vs 40.9% in the standard care group, p = 0.01).	Negative			https://pubmed.ncbi.nlm.nih.gov/31232076/	Median 12.6 days (at least 7 days in inclusion criteria) = 1.8 weeks
30367303	Clinical Benefit of Preoperative Exercise and Nutritional Therapy for Patients Undergoing Hepato-Pancreato-Biliary Surgeries for Malignancy	2019	General Surgery	Surgical Oncology	Invasive (Open abdominal surgeries)	"before and after study" (Prospective?)	Nutrition and Exercise	2	1	1	0	0	0	0	1	0	152	Median 69,69	104	48	104/48	3 to 6	4.6			1. severity of postoperative complications was classified using the Clavien-Dindo classification system, 2. evaluated physical fitness indexes included a 6 MWD, isometric knee extensor muscle strength measured by a hand-held dynamometer, grip strength measured by a digital dynamometer, and 10-m usual walking speed test. Also assessed Total skeletal muscle mass and fat mass 3. nutritional status assesed by body weight, body mass index, serum albumin, and prognostic nutritional index (PNI) were collected both at both the first and second hospitalizations		supervised by physical therapists at the first hospitalization and asked to record their exercise as well as their nutritional therapy history (not specified how)	During the waiting period, serum albumin levels were significantly deteriorated in the no-prehabilitation group, whereas this index did not deteriorate or even improved in the prehabilitation group. By performing prehabilitation, a 6-min walk distance and total muscle/fat ratio were significantly increased during the waiting period. Although the overall incidence of postoperative complications did not differ between the two groups, the postoperative hospital stay was shorter in the prehabilitation group than in the no-prehabilitation group (median, 23 vs 30 days; p = 0.045).	Positive			https://pubmed.ncbi.nlm.nih.gov/30367303/	Median: 32 days (4.6 weeks)
30462375	Prehabilitation prior to kidney transplantation: Results from a pilot study	2019	General Surgery	Transplant Surgery	MIS usually	Prospective single arm - nonrandomized (came from larger prospective cohort study)	Exercise and Digital (used actigraph to assess physical activity)	2	1	0	0	0	0	1	0	0	43	52	21	22	21/22	Min 8				Recruitment feasibility was assessed by recruitment into the pilot study and participation in the prehabilitation intervention, safety ( potential adverse events or serious adverse events to evaluate whether the event was attributable to prehabilitation), KT candidates who receive prehabilitation have a shorter post-KT length of stay		PT assistant conducted exercise sessions, Actigraph GT9x activity monitor (capture all movement above a resting/sedentary state. The intensity of the activity is reflected by thw number of counts per unit time). Wore the activity monitors at all times except when planning to bathe or swim longer than 30 minutes and to also record in a diary any time that they took off the monitor. Activity monitors were returned at the next prehabilitation session (24 hours a day for the week prior to prehabilitation, and again for one week after each monthly prehabilitation evaluation.). Actigraph data were downloaded using commercially available software (Actilife) to estimate the mean activity counts/minute (the mean of the sum of the readings for all 3 axes divided by the total minutes of wear per day); we required at least 3 days of wear per week. We calculated the % change in mean activity counts/minute between pre-intervention, 1 month, and 2 months post-intervention.	By 2 months of prehabilitation, participants improved their physical activity by 64% (P = 0.004) based on accelerometry. Participants reported high satisfaction. Among 5 prehabilitation participants who received KT during the study, length of stay was shorter than for age-, sex-, and race-matched control (5 vs 10 days; RR = 0.69; 95% CI:0.50-0.94; P = 0.02).	Positive			https://pubmed.ncbi.nlm.nih.gov/30462375/	24 for prehab but 18 completed prehab. (Control were patients from a separate study-they weren't specifically recruited for this study = 25). TOTAL = 43 (18,25)	at least 2 months = 8 weeks
31766879	Multimodal prehabilitation as a promising strategy for preventing physical deconditioning on the heart transplant waiting list	2019	General Surgery	Transplant Surgery	Invasive	Exploratory Pilot Study (Prospective?)	Exericse, Nutritional Counseling/Supplementation, Mindfulness stress-reduction (Psychological)	3	1	1	1	0	0	0	0	0	11	55	9	2	2020-09-02	8	8			1. Feasibility of the programme was assessed by the adherence to the programme (defined as attendance at 80% of exercise training sessions) and the occurrence of complications attributable to exercise training, 2. exercise capacity (standard incremental cardiopulmonary exercise testing on cycloergometer, and endurance time measured by a cycling constant work-rate exercise test performed at a load equivalent of 80% of the baseline peak power output (PPO)), 3. functional capacity evaluation (by 6-min walking test and sit-to-stand test), 4. physical activity (by the Yale physical Activity Survey), 5. health-related QoL (by Minnesota Living with Heart Failure Questionnaire), 6. emotional status (by the Hospital Anxiety And Depression Scale)	Assessed before starting the prehabilitation programme and all participants were reassessed at the end of the eight-week programme	supervised exercise training at outpt gym and attend one weekly session of mindfulness-based stress reduction	Patients increased significantly their functional and exercise capacities and physical activity, as well as QoL and anxiety status	Positive			https://pubmed.ncbi.nlm.nih.gov/31766879/	*** all prehab patients
31248644	Post-discharge impact and cost-consequence analysis of prehabilitation in high-risk patients undergoing major abdominal surgery: secondary results from a randomised controlled trial	2019	General Surgery		Invasive and MIS	RCT	Exercise, psychosocial support (Psychological)	2	1	0	1	0	0	0	1	0	144	71				Min 4	4			1. Endurance time (ET) measured by a cycling constant work-rate exercise testing at 80% of peak oxygen uptake was assessed at baseline, pre-surgery, and at 3 months after surgery. 2. Physical activity by the Yale Physical Activity Survey (YPAS),self-perceived health status by the Short Form (36) Health Survey (SF-36), 3. psychological status by the Hospital Anxiety and Depression Scale (HADS) were assessed at baseline, pre-surgery, and at 30 days and 6 months after surgery. 4. all-cause mortality at 30 days and at 3 and 6 months. 5. Emergency room visits, hospital readmissions, and surgical re-interventions at 30 days for the same condition, 3 and 6 months into the follow-up period after surgery were also registered. 6. Total individual costs	Secondary analysis	supervised high-intensity endurance exercise; motivational interviewing, pts report in diary on a daily basis the number of steps per day (use pedometer), the intensity of non-supervised walks and/or home-based functional exercises during the entire prehabilitation period. Diary reviewed by the physiotherapist during the outpatient training sessions described below.	Prehabilitation may be cost-effective in preventing readmission, but there was substantial skew in cost data in both arms of the study. Moreover, it appears to be a protective intervention for 30-day hospital readmissions, and its effects on aerobic capacity and physical activity may show sustainability at midterm.	Positive	Positive	Prehabilitation-induced enhancement of ET and YPAS (Endurance Time and Physical activity respectively) remained statistically significant between groups at the end of the 3 and 6 month follow-up periods, respectively (ΔET 205 [151] s; P=0.048) (ΔYPAS 7 [2]; P=0.016)	https://www.sciencedirect.com/science/article/abs/pii/S0007091219304362
30828206	The effect of a 12 week prehabilitation program on pain and function for patients undergoing total knee arthroplasty: A prospective controlled study	2019	Orthopedic Surgery	Joint Replacement Surgery	Invasive (Knee Replacement)	Prospective Controlled	Exercise and Education	2	1	0	1	0	0	0	0	0	44	67.8, 69.7	8	36	8/36	12	12	Knee pain was assessed by the use of a 10-cm Visual Analog Scale (VAS) and function assesed by Knee injury and Osteoarthritis Outcome Score (KOOS) scale			3 months before the surgery, with follow-up assessments at 3 and 6 months after surgery in the prehabilitation group. In the control group 3 visits made; before TKA, with follow-up assessments at 3 and 6 months after TKA.	checked by phone weekly	statistically significant improvement was observed in the values of VAS and all subsclaes of KOOS in both groups at third and sixth month compared to baseline. The intergroup comparison of the improvement (pre-post scores at sixth month) did not show any statistically significant diffeferences in VAS and KOOS scores. A statistically significant improvement was observed in the values of VASpr, VAS pa, all subsclaes of KOOS in both groups at third and sixth month compared to baseline. There were no significant differences between the third and sixth month values within both groups. There were also no statistically significant differences between groups according to VAS pr, VAS pa, all subsclaes of KOOS at third and sixth month.	Negative	Negative		https://pubmed.ncbi.nlm.nih.gov/30828206/
30963063	The role of prehabilitation with a telerehabilitation system prior to total knee arthroplasty	2019	Orthopedic Surgery	Joint Replacement Surgery	Invasive (Knee Replacement)	Prospective	Exercise, Nutrition, Mindfulness (Psychological), Education (reduce medical risks and home safety), Pain Management in a Digital Format	5	1	1	1	1	0	1	0	0	476	65.1				4 - 8	6			LOS and discharge disposition to home, home with health aide (HHA), or skilled nursing facility (SNF).	excel spreadsheet	utilize the telerehabilitation system of PeerWell™, PreHab has daily activity checklist to be completed prior to surgery. Patients receive daily exercise instructions, nutritional advice, mindfulness programs to reduce anxiety, education regarding home safety and medical risk reduction, and pain management skills. PreHab allows patients and providers to track their progress as they complete their checklists in the weeks leading up to surgery. platform allows patients to connect with peers undergoing the same surgical procedure and gain support and motivation in tracking their progress in comparison to their peers. The interface is user friendly and is made available on patients’ computers and smart phones.	The average LOS in the prehabilitation group was significantly shorter than in the control group (2.0 vs. 2.7 days, P<0.001). Additionally, prehabilitation patients had more favorable discharge disposition status in comparison to the control group. In the prehabilitation patients, 77.2% went home without assistance, compared to 42.8% in the control group (P<0.001). Also, significantly fewer patients in the prehabilitation group were discharged to a SNF when compared to the control group (1.8% vs. 21.8%, P<0.0001).	Positive			https://pubmed.ncbi.nlm.nih.gov/30963063/	No prehab duration noted
30951604	A Person-Centered Prehabilitation Program Based on Cognitive-Behavioral Physical Therapy for Patients Scheduled for Lumbar Fusion Surgery: A Randomized Controlled Trial	2019	Orthopedic Surgery	Spine Surgery	Invasive	RCT	Cognitive Behavioral Techniques (Psychological), Exercise, and Digital (accelerometer to measure physical activity)	2	1	0	1	0	0	1	0	0	118	45.7	55	63	55/63	8 to 12	10	Oswestry Disability Index score	back and leg pain intensity (VAS), catastrophizing (PCS), kinesiophobia (TSK), self-efficacy of exercise (SEES), anxiety and depression (HADS), health-related quality of life (EQ5D), and patient-specific functioning (PSFS), physical activity (accelerometer), and physical capacity (one leg stand, TUG, 6MWT, 50 foot walk, 1 min stair climbing)and physical activity (accelerometer)		data collected 8-12 weeks before surgery, 1 week prior to surgery, 3 and 8 weeks postoperative, and 3 and 6 months postoperative	supervised sessions with therapist and accelerometer to track physical activity	No statistically significant between-group difference was found on the primary outcome (disability) over time (baseline to 6 months). Also participant preoperative disability was lower than normative values suggesting selection bias.	Negative	Negative	6 month f/u	https://pubmed.ncbi.nlm.nih.gov/30951604/
31651299	Effects of pre-surgery physiotherapy on walking ability and lower extremity strength in patients with degenerative lumbar spine disorder: Secondary outcomes of the PREPARE randomised controlled trial	2019	Orthopedic Surgery	Spine Surgery	Invasive	RCT	Exercise Only	1	1	0	0	0	0	0	0	0	171	59.2,60.9	82	89	82/89	9	9		***Looking at secondary outcomes only from the PREPARE trial: physical outcomes such as timed ten-meter walk test, maximum voluntary isometric quadriceps femoris muscle strength (dynamometer). Walking ability was measured through gait speed (timed 10MWT) and self-rated questions regarding walking ability ( item four of the Oswestry Disability Index (ODI) regarding how pain affects walking distance and a question in SWESPINE, was used to evaluate self-rated walking ability. The question was: “How far can you walk at normal walk speed?” There were four answer alternatives: 1. Less than 100 m. 2. 100-500 m. 3. 0.5 km – 1 km. 4. More than 1 km),		baseline and after 9 weeks intervention pre-surgery in dataset	supervised by a physiotherapist in one-on-one sessions, wrote a daily logbook over physical activity.	Patients who received pre-surgery physiotherapy significantly improved in all variables from baseline to follow-up (p < 0.001 - p < 0.05) and in comparison to waiting-list controls (p < 0.001 - p < 0.028).	Positive	Positive	12 mo. f/u	https://pubmed.ncbi.nlm.nih.gov/31651299/	Secondary follow up from PREPARE TRIAL
31439877	Feasibility of conducting an active exercise prehabilitation program in patients awaiting spinal stenosis surgery: a randomized pilot study	2019	Orthopedic Surgery / Neurosurgery	Spine Surgery	Invasive and MIS	RCT	Exercise	1	1	0	0	0	0	0	0	0	40	66.7, 71.5	23	17	23/17	6	6	Feasibility parameters included recruitment, attrition and adherence rates as well as safety of the intervention. Also, Self-reported leg pain intensity was measured using an 11-point Numerical Rating Scale	low back pain intensity (11-point Numerical Rating Scale), low back disability (Oswestry Disability Index), quality of life (EuroQol-5D)29, and perception of treatment effect (Patient Global Impression of Change). Satisfaction with the proposed intervention and the overall surgical results was measured using a scale of 0 to 100%. pain medication intake was measured with daily self-reported journal and hospital chart. fear avoidance behavior (Tampa Scale of Kinesiophobia) and level of anxiety and depression (Beck Disability Index). perioperative data including blood loss, length of surgery, surgical technique used, intraoperative complications, and length of hospital stay. Also assessed physical function such as lumbar extensor muscles endurance (modified Sorensen test), trunk flexor and extensor muscle strength (isometric contraction), knee extensor muscle strength (isometric contraction), active lumbar ranges of motion, walking abilities (time to first symptoms and total ambulation time), and maximal aerobic capacity.		Patient reported Outcomes were measured at baseline, after 6 weeks prehab, and again 6 weeks postoperative, 3 months and 6 months after surgery. Physical outcome measures were collected at UQTR’s research facility at baseline, after the 6-week prehabilitation intervention, and 6 weeks post-surgery.	Training sessions were individually supervised by a certified kinesiologist. kinesiologist used a logbook to document, for each exercise, the number of repetitions and levels of difficulty reached, perceived effort and discomfort if any, including location, intensity and character.	Sixty-five percent of admissible participants agreed to take part in the study, of which 5% dropped out before the end of the intervention period. Eighty-eight percent of potential training sessions were delivered without adverse event. Improvements were seen in favour of the experimental group at the preoperative assessment for active ranges of motion, leg pain intensity, lumbar extensor muscle endurance and walking capacities	Positive			https://pubmed.ncbi.nlm.nih.gov/31439877/
31187238	The evaluation of vestibular compensation by vestibular rehabilitation and prehabilitation in short-term postsurgical period in patients following surgical treatment of vestibular schwannoma	2019	Otorhinolaryngology			Prospective Non-randomized Cohort	Intratympanic gentamicin and home vestibular training (Exercise and Medical Optimization)	2	1	0	0	0	1	0	1	0	52	47.9, 49.1	21	31	21/31	1	1			Outcome measurements included an evaluation of subjective visual vertical (SVV), posturography and the Activities—Specific Balance Confidence Scale (ABC)			There was no statistically significant difference between group treated by prehabilitation and group without prehabilitation. Results of this study showed that intensive postsurgical rehabilitation represents key factor in compensation process following retrosigmoid vestibular schwannoma surgery. Prehabilitation did not speed up recovery process.	Negative			https://pubmed.ncbi.nlm.nih.gov/31187238/	Couldn't access article
31186173	Multimodal Prehabilitation to Enhance Functional Capacity Following Radical Cystectomy: A Randomized Controlled Trial	2019	Urology	Cystectomy	Invasive and MIS	RCT	Exercise, Nutrition, anxiety management (psychological)	3	1	1	1	0	0	0	1	0	70	69.7, 66				***		perioperative change in functional capacity, measured with the distance covered during a 6-min walk test (6MWD)	Physical activity level was assessed with CHAMPS, health-related quality of life assessed with Medical Outcomes Study 36-Item Short-Form Health Survey (SF-36), Surgical outcomes, such as postoperative complication severity, 30 day readmission, emergency visits, and length of stay.		Assessments were performed at four time points: at baseline, before surgery (preoperative), and at 4 and 8 wk after surgery. Excel spreadsheet	Participants were provided with a logbook to record all the activities. Through weekly telephone calls, adherence to both the training and nutritional protocols were checked, as per training sessions attended and protein sachet consumed.	Preoperative change in 6MWD compared with baseline was not significantly different between groups (prehab group 40.8 [114.0] m vs control group 9.7 (108.4) m, p=0.250). However, at 4 wk after surgery, a significant difference in functional capacity was detected (6MWD, prehab group -15.4 [142.5] m vs control group -97.9 [123.8] m, p=0.014)	Positive			https://www.sciencedirect.com/science/article/abs/pii/S2405456919301531	Could not find information on length of prehab
30198392	Enhanced recovery after surgery protocol for prostate cancer patients undergoing laparoscopic radical prostatectomy	2019	Urology	Prostatectomy	Minimally Invasive (Laparoscopic)	Retrospective Cohort	Education and Exercise	2	1	0	1	0	0	0	1	1	288	70.9, 70	288	0	288/0					postoperative observation parameters were: time from procedure to first water intake, first ambulation, first anal exhaust, first defecation, ureteral catheter removal, and pelvic drainage-tube removal; LOS; LOS for patients without complications; and hospitalization costs. The total cost for each patient. Operative parameters included operation time, blood loss, and postoperative complications (vomiting, urinary fistula, intestinal obstruction, pneumonia, urinary tract infection, and deep venous thrombosis). Postoperative mortality, reoperation, and 90-day readmission rates			The times from LRP to first water intake, first ambulation, first anal exhaust, first defecation, pelvic drainage-tube removal, and length of hospital stay (LOS) were all significantly shorter, and hospitalization costs and the incidence of postoperative complications were significantly lower in the ERAS group compared with the control group. No deaths or reoperations occurred in either group, and there were no readmissions in the ERAS group, within 90 days after surgery.	Positive			https://pubmed.ncbi.nlm.nih.gov/30198392/
31729959	Pelvic floor muscle training in radical prostatectomy: a randomized controlled trial of the impacts on pelvic floor muscle function and urinary incontinence	2019	Urology	Prostatectomy	Invasive and MIS (Open/MIS-robotic)	RCT	Exercise	1	1	0	0	0	0	0	1	0	97	62.2, 63.5	97	0	97/0	5	5	Bladder diaries for recording 24 h pad weight (the primary outcome variable) were assessed post-surgery at 2, 6 and 12 weeks	QoL using the International Prostate Symptom Score (IPSS) and Expanded Prostate Cancer Index Composite for Clinical Practice (EPIC-CP) recorded at baseline (approximately 5 weeks prior to surgery) and again at each post-surgery time point. RTUS guided tests of Pelvic Floor Muscle function, including the Rapid Response Test (RRT) and Sustained Endurance Test (SET) performed by a single operator for each measurement using a commercially available point-of-care ultrasound machine at each post-surgery time point.		datasets	completed a PFM training diary to record the number, type and position of exercises undertaken on a daily basis. Adherence to the training program in both groups was assessed via individual diary entries during fortnightly physiotherapy appointments.	Following RP, participants in the control group demonstrated a slower return to continence and experienced significantly more leakage (p < 0.05), measured by 24 h pad weight, compared to the intervention group, suggesting an impact of the prehabilitation protocol. PFM function measures were enhanced following RP in the intervention group. Secondary measures (IPSS, EPIC-CP and RTUS PFM function tests) demonstrated improvement across all time points, with the intervention group displaying consistently lower “bothersome” scores.	Positive			https://pubmed.ncbi.nlm.nih.gov/31729959/
31119491	Prehabilitation and acute postoperative physical activity in patients undergoing radical prostatectomy: a secondary analysis from an RCT	2019	Urology	Prostatectomy	Invasive and MIS (Robot and Open)	RCT	Exercise Only	1	1	0	0	0	0	0	1	0	38	61.4,58.4	38	0	38/0	4 to 8				Mean physical activity (minutes) during postoperative day 1 (inpatient) and 1 week following hospital discharge (outpatient) were estimated using accelerometers. length of stay, days of catheterization, and changes in 6MWT postoperative	datasets	communicate with the PREHAB participants weekly via phone or email to ensure program compliance, support appropriate progression	There were no correlations between in- or outpatient physical activity and preoperative changes in 6MWT or length of stay.	Negative			https://pubmed.ncbi.nlm.nih.gov/31119491/	Secondary analysis of RCT
32546065	Prehabilitation in patients awaiting elective coronary artery bypass graft surgery - effects on functional capacity and quality of life: a randomized controlled trial	2020	Cardiothoracic Surgery	CABG	Invasive (CABG)	RCT	Exercise	1	1	0	0	0	0	0	0	0	203	67.1	182	21	182/21	2	2	Cardiopulmonary fitness = change in maximalOxygen consumption, and endothelial function = change in reactive hyperemic index	Length of hospital stay (LoS), Length of ventilation, Functional capacity (Change of 6-minute walk test), Arterial stiffness (Changes in arterial pulse wave analysis), QoL Questionnaire 1 MacNew (Heart Disease Health-related Quality of Life-) Questionnaire, Quality of life Questionnaire 2 Changes in Hospital Anxiety and Depression Scale (HADS) questionnaire, Quality of life Questionnaire 3 Changes in Mobility and Self-supply (MOSES) questionnaire, Ischemic blood markers: High Sensitive Troponin (hs-Trop), Creatine kinase (CK) U/L, Creatine Kinase-MB (CK-MB) U/L day, Lactate dehydrogenase (LDH) U/L, glutamic oxaloacetic transaminase (GOT) U/L, glutamate pyruvate transaminase (GPT) U/L, and copeptin U/L. Inflammatory blood markers: C-reactive protein (CRP) U/L, Leucozytes 10³/µL, Interleukine-6 (IL-6) pg/mL. Number of patients with a Clinical Event: Atrial fibrillation documented by electrocardiogram (ECG). Number of patients with a Pulmonary clinical event: Pleural effusion, pulmonary infection or other pulmonary disorder with Need for treatment. Number of patients with a Cardiovascular event: Revascularization, re-CABG, rehospitalization due to unstable angina, myocardial infarction. Number of patients with a Cerebrovascular event: TIA, stroke.		Study measurements were performed at baseline, one day before surgery, at the beginning and at the end of cardiac rehabilitation. [Baseline, prior surgery on hospital admission day, hospital discharge day(postoperative day 7-14), , after 3 weeks of cardiac rehabilitation]. During these times, following measurements were performed: cardiopulmonary exercise test, six-minute walk test (6MWT), Timed-Up-and-Go Test (TUG) and QoL (MacNew questionnaire). Does not state how they recorded/collected data measures	Individualized supervised/monitored	Preoperatively FC (6MWTIG: 443.0 ± 80.1 m to 493.5 ± 75.5 m, P = 0.003; TUGIG: 6.9 ± 2.0 s to 6.1 ± 1.8 s, P = 0.018) and QoL (IG: 5.1 ± 0.9 to 5.4 ± 0.9, P < 0.001) improved signiﬁcantly more in IG compared to CG. Similar effects were observed postoperatively in FC (6MWDIG: Δ-64.7 m, pT1-T3 = 0.013; Δ+47.2 m, pT1-T4 < 0.001; TUGIG: Δ+1.4 s, pT1-T3 = 0.003)	Positive			https://pubmed.ncbi.nlm.nih.gov/32546065/
32314231	Adherence to Pre-operative Exercise and the Response to Prehabilitation in Oesophageal Cancer Patients	2020	Cardiothoracic Surgery	Esophagectomy	Invasive and MIS (esophageal resection)	Prospective non-randomized cohort	Exercise	1	1	0	0	0	0	0	1	1	67	66				No average. Max is 16 weeks for Neoadjuvant and 4-6 weeks for no Neoadjuvant	6			Looked at changes in fitness and post-operative pneumonia. . Cardiorespiratory fitness (pVO2max and O2 pulse) using Chester Step Test	assessed at diagnosis, following completion of neoadjuvant chemotherapy (NAC) and immediately before surgery. No indication of how data was collected	Pts trained to self-monitor and self-regulate exercise intensity using the Borg scale rating of perceived exertion (RPE) 20. A weekly telephone touch-point was held with an exercise therapist. Patients self-reported the frequency, duration and intensity with which they completed each exercise every week using exercise diaries.	. Fitness was preserved during NAC and then increased prior to surgery (pV02max Δ = +2.6 ml min−1 , 95% CI 1.2–4.0 p = 0.001; O2 pulse Δ = +1.4 ml beat−1 95% CI 0.5–2.3 p = 0.001). Patients with higher baseline fitness completed more physical activity. Regression analyses found adherence was associated with improvement in fitness immediately before surgery (p = 0.048), and the amount of physical activity completed was associated with the risk of post-operative pneumonia (p = 0.035).	Positive			https://pubmed.ncbi.nlm.nih.gov/32314231/		** all prehab patients
32613327	Efficacy of enhanced prehabilitation for patients with esophageal cancer undergoing esophagectomy	2020	Cardiothoracic Surgery	Esophagectomy	MIS (Thoracoscopic Esophagectomy)	Retrospective Review	Exercise	1	1	0	0	0	0	0	1	1	48	65.9, 65.6	38	10	38/10	1	1			Outcomes measured are: 6MWD (6MWT), bilateral handgrip, and knee extensor muscle strength (Digital dynamometer)	measured on admission (only in the EP group), preoperatively (1 day before surgery), and postoperatively (scheduled before the patients left the hospital, approximately POD 10–15). Postoperative morbidity and mortality rates and postoperative hospital stay compared between both groups.	Supervised exercise sessions (only inpatient). Outpatient did not regularly evaluate program	The preoperative (EP group vs. control group, 492.9 ± 79.7 vs. 418.9 ± 71.8 m, p < 0.001) and postoperative (EP group vs. control group, 431.5 ± 80 vs. 378 ± 68.7 m, p < 0.001) 6-min walk distance was significantly higher in the EP group than in the control group. The respiratory complications rate was significantly lower in the EP group (4.3%) than in the control group (36%) (p = 0.007). The incidence of atelectasis was particularly significantly lower in the EP group (0%) than in the control group (24%) (p = 0.012).	Positive	Negative	6 months. Not from major endpoints. Regarding total protein, the value at POM 6 (6 months post op) was signi cantly higher in the EP group than in the control group (6.9 vs. 6.6 g/dL, p = 0.028). no signi cant di erence in rate of weight loss at discharge, postoperative 3 month, and postoperative 6 month compared with body weight at operation in both groups. All p-values for the other postoperative outcomes were not significant to gain much results from.	https://pubmed.ncbi.nlm.nih.gov/32613327/	7 days prehab
30691852	Pilot Prehabilitation Program for Patients With Esophageal Cancer During Neoadjuvant Therapy and Surgery	2020	Cardiothoracic Surgery	Esophagectomy	Invasive and MIS (Esophageal Resection)	Retrospective Review	Nutrition, exercise, psychosocial support (Psychological)	3	1	1	1	0	0	0	1	1	22	67, 62	18	4	18/4	4 to 6	5	length of time from neoadjuvant therapy to surgery.	Other outcomes examined included clinical and pathological response after neoadjuvant therapy. Clinical outcomes included nutritional status, type of surgery, length of surgery, estimated blood loss, complications, readmission rates, length of stay, and mortality. Readmission rates and mortality were measured at 30- and 90-d time points.			Weekly meeting with dietician and weight maintenance measured, Infusion visits had distress screening reviewed by social worker, and exercise program had pre- and postfitness assessment which included BDI survey and grip strength assessment. Also had order set in the EMR to make sure patient had all prehab modalities	no significant differences regarding surgical outcomes between the two patient groups. When examining postoperative complications, the patients in the prehabilitation group had a higher percentage (3 patients compared with 0) of more severe complications (Clavien Dindo grade IV). Most other studies demonstrate no difference or improvement in surgical complications between prehabilitation versus standard care groups	Negative			https://www.sciencedirect.com/science/article/abs/pii/S0022480418306966	Study only focused on esophageal cancers
32686160	Changes in 6-minute walking distance in lung transplant candidates while participating in a home-based pre-habilitation program - A retrospective chart review	2020	Cardiothoracic Surgery	Transplant Surgery	VATS	Retrospective Review	Exercise	1	1	0	0	0	0	0	1	0	159	49.8	90	69	90/69	1.9 years (patients awaiting lung transplant)		6MWD at time of assessment for transplant, last test prior to transplant and one-month post-transplant. SPO2 taken during each 6MWD		Post‐transplant outcome variables included patients' discharge destination, total hospital LOS, post‐transplant intensive care unit (ICU) LOS, length of time on mechanical ventilation, and duration of surgery.		follow‐up was done when patients came to the transplant clinic for their pre‐transplant reassessments (once or twice per year) to confirm whether or not they were performing the recommended exercises. NOTE THEY INDICATED THIS AS LIMITATION - lack of control of adherence to the exercise program and progression of the training	Change in 6MWD prior to transplant weakly correlated with length of time on mechanical ventilation (r=-0.185; p=0.034). When adjusted for covariates, change in 6MWD prior to transplant was not associated with length of time on mechanical ventilation, total hospital LOS or intensive care unit LOS. The majority of the patients were able to either increase or maintain their 6MWD while participating in a home-based prehabilitation program during the waiting list period	Positive??			Patients waiting for lung transplant did prehab while they were on the waiting list
32271849	Establishment of an enhanced recovery after surgery protocol in minimally invasive heart valve surgery	2020	Cardiothoracic Surgery		MIS (Valve Replacement)	Retrospective nonrandomized	Exercise and Nutrition	2	1	1	0	0	0	0	0	0	50	51.9	38	12	38/12	2 to 3	3	demonstrate the feasibility and safety of our novel ERAS protocol.		Postoperative complications, length of stay, in-hospital mortality, and adherence		self-assessments to optimize their analgesic management, to positively influence the compliance and postoperative exercising (***Note: postoperative exercising? physiotherapist checks daily physical activity level using patient self-monitoring sheets). designed checklist (not accessible) to better evaluate the compliance during the pre-operative counselling	The adherence to the ERAS protocol was high and neither protocol related complications nor in-hospital mortality occurred. 12% of the patients developed postoperative atrial fibrillation, postoperative delirium emerged in two patients and reintubation was required in one patient. Intensive care unit stay was 14.0±7.4 hours and total hospital stay 6.2±2.9 days.	Positive			https://pubmed.ncbi.nlm.nih.gov/32271849/	*** all prehab patients
31569161	Prevention of Early Postoperative Decline: A Randomized, Controlled Feasibility Trial of Perioperative Cognitive Training	2020	Cardiothoracic Surgery			RCT	Digital (Lumosity) and Psychological	2	0	0	1	0	0	1	0	0	40	70	29	11	29/11	4	4	feasibility was evaluated by enrollment patterns and adherence to protocol.	postoperative delirium and postoperative cognitive dysfunction assessed using the Confusion Assessment Method and the Montreal Cognitive Assessment, respectively.		Study data collected and managed using REDCap electronic data capture tools hosted at BIDMC. REDCap is a secure, web-based application designed to support data capture for research studies. For Postoperative delirium, Assessments conducted each postoperative day until the day of hospital discharge, or day seven, whichever comes first. For POCD, baseline MoCA on the day of enrollment, followed by an additional assessment using a different version before surgery on the day of the patient’s operation. Another MOCA on day of hospital discharge and t-MoCA will be administered at 1, 3, and 6 months postoperatively to track any long-term postoperative cognitive deficits or time of return to baseline cognitive performance	Used Lumosity, was created by Lumos Labs Inc., San Francisco, CA, USA, web-based and mobile platform designed to improve performance in specific cognitive abilities through interactive gameplay. Participants in the intervention arm given a study iPad that is WiFi enabled and locked to the Lumosity program. Adherence to the study protocol quantified using automated gameplay data received from Lumos Labs	The rates of postoperative delirium and POCD did not differ significantly between groups in our study. Furthermore, there were no significant changes evident in MoCA scores at any time point before or after surgery, or within categories of cognitive domains tested.	Negative			https://pubmed.ncbi.nlm.nih.gov/31569161/	Seeing if psychological prehab / cognitive training can help with postoperative cognitive delirium
32705612	Implementation of Prehabilitation for Major Abdominal Surgery and Head and Neck Surgery: a Simplified Seven-Day Protocol	2020	General (More than 1)	Major Abdominal (colorectal and others) and Otorhinolaryngology	Invasive and MIS (Open and Laparscopic)	Prospective single arm randomized	Exercise, Digital (smart device as option for exercise) and Nutrition	3	1	1	0	0	0	1	1	1	146	Median (63, 62)	90	56	90/56	1	1	assess compliance for pulmonary, nutritional, and physical activity prior to surgery (at least 75% success with > 1500 cc on incentive spirometer (IS) 5 times a day, consuming 5 days of advance recovery drinks three cartons a day,12 cleaning the skin with 4% chlorhexidine gluconate solution (Hibiclens Antiseptic/Antimicrobial Skin Cleanser) three times a day before surgery per our institution surgical site infection prevention strategy, and walking 7500 steps each day.)		Outcome variables included length of stay (LOS), incidence and severity of complications (Clavien-Dindo Classification scale), pulmonary complications, and readmission. Immediate post-operative mobility( defined as the ability to be out of bed and walk 250 ft within 24 h or less from surgery)	Prospective database and used compliance logs/pedometers	Compliance nutrition log sheet and for physical activity, patients encouraged to wear pedometer immediately to track steps but allowed to use smart device (unspecified) to track steps if preferred	Seventy-six patients were enrolled in this compliance with IS use that was 85%, with a median of 2200 cc (range 1500-2500cc), pre-operative nutritional drink (89.5%), and chlorhexidine gluconate use was 92%. Ambulation/step compliance was only 32 patients (44%), with median steps of 7500 (range 400-15,000). Compared with the non-prehabilitation patients, we found significant improvement in immediate post-operative mobility (OR 0.73, 95% CI 0.46-0.97, p = 0.04), and improvement in prevention of pulmonary morbidity (OR 0.82, 95% CI 0.23-1.18, p = 0.07) was observed in the prehabilitation group. No significant difference in overall infectious complications (18% vs 27%), surgical site infections (14% vs 22%), length of stay (median 6 days vs 6), or readmissions (18% vs 22%).	Positive			https://pubmed.ncbi.nlm.nih.gov/32705612/	7 days = 1 week
32251900	Effects and feasibility of a prehabilitation programme incorporating a low-carbohydrate, high-fat dietary approach in patients with type 2 diabetes: A retrospective study	2020	General (More than 1)	Colorectal, Vascular, Urology, and Orthopedic Surgery	Invasive and MIS (MIS (Robot and Laparoscopic) and Open)	Retrospective	Exercise, Nutrition Education, Psychological support, Medical Optimization (weight, BMI, HbA1C, fasting glucose)	4	1	1	1	0	1	0	1	0	17 had prehab and DM	Median 71	13	4	13/4	Median = 8 weeks	8			body mass index (BMI), glycosylated haemoglobin (HbA1c), fasting glucose, and functional capacity at initial assessment and prior to surgery. patients undergoing HIIT were assessed by CPET, and those undergoing RT were assessed by 30-s sit-to-stand test (30-STS) and timed up-and-go test (TUG)		Supervised exercise sessions, adherence to nutritional advice verbally confirmed during every supervised exercise session via an interview with the exercise physiologist	There were significant improvements in HbA1c (P = 0.000), fasting glucose (P = 0.006), weight (P = 0.002), and BMI (P = 0.002). There were no significant improvements in functional capacity.	Positive			https://pubmed.ncbi.nlm.nih.gov/32251900/	*** all prehab and DM patients
31812662	Statewide Prehabilitation Program and Episode Payment in Medicare Beneficiaries	2020	General (More than 1)	Cardiothoracic, Colorectal, General Abdominal, Urology, Obstetrics and Gynecology, Spine/Orthopedics, Vascular,	Invasive/MIS	Prospective cohort	Exercise, Nutrition, Substance Cessation (Smoking), Stress Reduction (Psychological), Digital (Pt given option to use smartphone app or wearable device for exercise)	5	1	1	1	1	0	1	1	0	1569	Median 70,70	738	831	738/831	Median 18 days = 2.6 weeks	2.6	total hospital length of stay after the index hospitalization and total episode payments	discharge disposition (eg home or skilled nursing facility), 90-day postoperative emergency department visits, 90-day inpatient readmissions, index hospitalization payments, and 90-day post-acute care payments		patient's surgical team has access to the activity data for patients. These data are viewable within the patient's Snapshot Report in MiChart. compared payments using the actual Medicare payment documented on the claim	monitored patients through 3 different options pts can choose from: weekly call in, Patient portal: manual entry or by syncing a smartphone app or wearable device, daily text messages. If a patient does not report their activity, MSHOP staff will follow up via the phone or a portal message to troubleshoot or encourage participation. Pedometer to track home based walking program.	Patients had significantly shorter median hospital length of stay (6 vs 7 days; p < 0.01) than controls and were more likely to be discharged to home (65.6% vs 57.0%, p < 0.01). Total episode payments were significantly lower for patients compared with controls ($31,641 vs $34,837; p = 0.04). Patients had significantly lower post-acute care payments for skilled nursing facility ($941 vs $1,566; p = 0.02) and home health ($829 vs $960; p = 0.03) services	Positive			https://pubmed.ncbi.nlm.nih.gov/31812662/
32213551	Community-based prehabilitation before elective major surgery: the PREP-WELL quality improvement project	2020	General (More than 1)	5 specialities = Vascular, Orthopedics, Upper GI, Urology, and Colorectal	Invasive and MIS (Open/Invasive/MIS/Laparoscopic)	Prospective observational cohort	Exercise, Substance cessation (Smoking and ETOH), Psychological Counseling, Medical Optimization (frailty, weight management undeweight and overweight, anemia management, OSA treatment), and Nutritional Supplementation	5	1	1	1	1	1	0	1	1	75	Supervised 69; Home 68	52	23	52/23	Median = 8 weeks	8			measures of physical function (6 min walk distance), health status (EQ-5D-3L), mental well-being (Hospital Anxiety and Depression Scale) and lifestyle behaviour (self-reported physical activity status, smoking status and alcohol consumption). Screened for comorbidities and Participant satisfaction was assessed via interview or questionnaire. LOS and 90 day mortality assessed.	completed assessments at three main time points: (1) at service entry before prehabilitation; (2) at service exit after prehabilitation (before surgery), and (3) at 3 months post surgery. 3-month postsurgery follow-up involved a telephone-based reassessment of the health status, mental well-being and lifestyle behaviour outcomes. Does not state how data collected but indicated that data collection was a BIG LIMITATION. Team is currently in the process of designing a digital dashboard for PREP-WELL enabling real-time data entry and analysis	Either supervised exercise sessions (attendance registers were maintained and heart rate and perceived exertion ratings recorded) or home based (pedometer to record and exercise diary). Smoking was via structured counseling and NRT. Psych counseling/training provided regularly, CPAP therapy if needed (OSA), IV iron infusion via anemia preop pathway available or GP management, Alcohol reduction service, weight management service	The service was delivered as intended with participants providing positive feedback. Health-related quality of life (HRQoL; EuroQol 5D (EQ-5D) utility) and functional capacity (6 min walk distance) increased on average from service entry to exit, with mean (95% CI) changes of 0.108 (-0.023 to 0.240) and 35 m (-5 to 76 m), respectively. Further increases in EQ5D utility were observed at 3 months post surgery. Substantially more participants were achieving recommended physical activity levels at exit and 3 months post surgery compared with at entry. The mean cost of the intervention was £405 per patient; £52 per week. The service was successfully implemented within existing preoperative pathways.	Positive			https://pubmed.ncbi.nlm.nih.gov/32213551/	*** all had prehab patients
31879076	An outpatient nursing nutritional intervention to prehabilitate undernourished patients planned for surgery: A multicentre, cluster-randomised pilot study	2020	General (More than 1)	Abdominal, Vascular, Orthopedics, Neurological and General		"Cluster randomized pilot study" = RCT	Nutrition	1	0	1	0	0	0	0	0	0	48	52.4, 52.8	23	25	23/25	6	6	Nutritional status was evaluated based on nutritional intake, weight, nutritional risk based on MUST scores [33] and Body Mass Index (BMI). Nutritional intake recorded in food diary for two days between the outpatient clinic visit and hospital admission as part of the ONNI. Weight, height, and MUST scores were measured during outpatient visits, hospital admission and at discharge or last measure during hospital stay. Patients' body weight was measured with their clothes and shoes on at the outpatient clinic or at admission in the hospital. Patients’ BMIs were calculated as weight (kg)/height (m)2, and classified according to the criteria of the World Health Organisation	LOS, Healthy related QOL at discharge, CQI satisfaction after outpatient clinic visit and at hospital, costs, Feasibility outcomes (participation rate, extent of intervention delivery, and patient satisfaction using CQI)		Medical files and questionaires but unknown how data was synthesized	Food diary (2 days), counseling/encouragement, follow up telephone meating	A significant difference in mean energy intake (870 kcal/d, 95%CI:630-1109 p < 0.000) and mean protein intake (34.1 g/d, 95%CI: 25.0-43.2; p < 0.000) was observed in favour of the IG. Nutritional energy requirements were achieved in 74% (n = 46) of the IG and in 17% (n = 13) of the UC group (p < 0.000), and protein requirements were achieved in 52% (n = 32) of the IG, compared to 8% (n = 6) of the UC group (p < 0.000). Body weight, BMI and MUST scores did not change in either group.	Positive/ Equivocal			https://pubmed.ncbi.nlm.nih.gov/31879076/	42 days = 6 weeks
32542413	Long-term outcomes of major abdominal surgery and postoperative delirium after multimodal prehabilitation of older patients	2020	General (More than 1)	Cardiothoracic (AAA) and Colorectal	Invasive and MIS (Open/MIS (Endovascular or Laparoscopic)	Uncontrolled before and after study (Prospective?)	Nutrition, Medical Optimization (Anemia management, Frailty management, Delirium prevention), and Exercise	3	1	1	0	0	1	0	1	1	627	Median (77,76)	398	229	398/229	5	5	mortality after 6 and 12 months, which was compared between the control group and the prehabilitation group for all patients and according to diagnosis, and between delirious and non-delirious patients	functional outcomes after delirium and were assessed using the KATZ-ADL score and the TUG test. The functional outcomes were assessed for prehabilitated patients only and were recorded at baseline and after 6- and 12-month follow-up		All data were gathered and stored prospectively using the electronic patient file ‘Hyperspace Version IU4 (Epic Inc., Verona, WI)		Prehabilitation did not reduce mortality after 1 year (HR 1.31 [95% CI 0.75-2.30]; p = 0.34). Delirium was significantly associated with 1-year mortality (HR 4.36 [95% CI 2.45-7.75]; p < 0.001) and with worse functional outcomes after 6 and 12 months (KATZ ADL p = 0.013 and p = 0.004; TUG test p = 0.041 and p = 0.011, respectively).	Negative	Negative	12 months. Prehabilitation did not reduce mortality after 1 year (HR 1.31 [95% CI 0.75-2.30]; p = 0.34). Delirium was significantly associated with 1-year mortality (HR 4.36 [95% CI 2.45-7.75]; p < 0.001) and with worse functional outcomes after 6 and 12 months (KATZ ADL p = 0.013 and p = 0.004; TUG test p = 0.041 and p = 0.011, respectively). no significant difference in mortality rates at any time point between the prehabilitation and control groups	https://pubmed.ncbi.nlm.nih.gov/32542413/
31646623	Smoking cessation in elective surgical patients offered free nicotine patches at listing: a pilot study	2020	General (More than 1)			RCT	Smoking Cessation (Nicotine Therapy)	1	0	0	0	1	0	0	0	0	531	Accept NRT 50.3, Refuse NRT 53.1, Control 55.4	237	294	237/294	5	5	primary outcome of this pilot study was selfreported smoking cessation for ≥ 4 weeks before surgery including corroboration, when possible, by carbon monoxide testing on the day of surgery	cessation for 24 or more hours before surgery; total quitting activity, defined as successful quits plus cessation attempts lasting for more than 24 h that ended in relapse; the use of any stop‐smoking medication; cessation for at least 24 h before surgery; and self‐reported smoking reduction. Smoking relapse rates among newly abstinent smokers at 3 and 6 months were determined by telephone follow‐up.	feasibility outcomes of the study were to determine: the feasibility of recruitment and randomisation; the uptake rate of free NRT; the compliance with NRT use if accepted; the adverse event rate; the feasibility of allocation and follow‐up; and the number of protocol violations.		monitored compliance and adverse effects by telephone approximately 2 days and 5 weeks following receipt of the package, and the study's nicotine helpline was available during business hours (behavioral support)	Out of 396 participants offered nicotine patches who were included for analysis, 36 (9.1%) quit smoking for ≥ 4 weeks before surgery as compared with 8 (5.9%) controls, OR 1.5 [95%CI 0.7-3.2], p = 0.300. Sixty-three (15.9%) quit smoking for 24 h before surgery as compared with 15 (11.1%) controls, OR 1.4 [95%CI 0.8-2.4], p = 0.200. Participants offered nicotine patches were more likely to engage in a cessation attempt lasting more than 24 h, 46 (11.6%) vs. 5 (3.7%), OR 3.4 [95%CI 1.8-8.8], p = 0.010. Out of 78 participants who quit smoking by the day of surgery and were followed up at 6 months, 46 (59%) had relapsed.	Negative	Negative	6 months. Out of 78 participants who quit smoking by the day of surgery and were followed up at 6 months, 46 (59%) had relapsed	https://pubmed.ncbi.nlm.nih.gov/31646623/
32564236	Does prehabilitation modify muscle mass in patients with rectal cancer undergoing neoadjuvant therapy? A subanalysis from the REx randomised controlled trial	2020	General Surgery	Colorectal	Invasive and MIS (Laparoscopic-MIS and Open)	RCT	Digital (Telephone gudied walking program) and Exercise	2	1	0	0	0	0	1	1	1	48	65.9	31	17	31/17	13 to 17	14	Muscle mass was measured on each patient using a validated technique: the total cross-sectional area of the psoas muscles [total psoas area, (TPA)]. measured manually using a free-hand drawing technique on Picture Archiving and Communication System (PACS) at the level of the L3 vertebra on pre-treatment computed tomography (CT) scan. TPI was calculated pre-NACRT and post-NACRT within 4 weeks of planned surgery			Descriptive tables. Baseline testing was pre-intervention (Test 1 prior to undergoing NACRT) and repeated post-intervention (1–2 weeks pre-surgery, post-prehabilitation, Test 2)	received follow-up telephone calls (weeks 1,3,5,7,9,12,16) where new stepping targets were set, motivational techniques applied and any issues discussed. All participants were asked to engage a support person (e.g. spouse) to assist in their adherence with the programmeUsed accelerometer that recorded data for 3-5 days - known as activPAL (activPAL3, PAL Technologies), small lightweight triaxial accelerometer/pedometer placed over their anterior thigh with an adhesive dressing, allowing anonymous data collection. Data were uploaded using the activPAL software allowing sedentary time, active time and average steps walked per day to be calculated from each participant. used weekly walking diary to record.	83% of participants completed follow-up testing and both groups recorded reductions in daily walking, however, the reduction was less in the Intervention group. Participants reported high satisfaction and fidelity to trial procedures.	Positive			https://pubmed.ncbi.nlm.nih.gov/32564236/	Average = 14 weeks
31880668	Prehabilitation: The Impact of Preoperative Exclusive Enteral Nutrition on Paediatric Patients With Crohn Disease	2020	General Surgery	Colorectal	Invasive and MIS (Open and Laparscopic)	Retrospective	Enteral Nutrition	1	0	1	0	0	0	0	0	0	17	Median 14.17	11	6	2020-11-06	2.4 to 5.3	4			Fecal calprotectin (before and after surgery), resection specimen, length of resection, microscopic active inflammation in resection, median length of hospital stay, readmission rate, postoperative complications			Use of preoperative EEN was associated with a decreased rate of moderate/severe disease on resection pathology (5/8 [62.5%] vs 9/9 [100%]; P = 0.04). The median length of hospital stay postsurgery was lower in the EEN cohort compared with the non-EEN cohort (4.5 vs 6 days; P = 0.03).	Positive			https://pubmed.ncbi.nlm.nih.gov/31880668/	Median 4 weeks
31712950	Feasibility of a novel exercise prehabilitation programme in patients scheduled for elective colorectal surgery: a feasibility randomised controlled trial	2020	General Surgery	Colorectal	Invasive and MIS (Open and Laparscopic)	RCT	Exercise	1	1	0	0	0	0	0	1	1	21	64.1, 63.5	11	10	2020-11-10	3.3	3.3	length of hospital stay		Feasibility of delivering the intervention was assessed based on recruitment and compliance to the intervention. Impact on postoperative length of hospital stay and complications, preoperative physical functioning (timed up and go test, five times sit to stand, stair climb test, handgrip dynamometry and 6-min walk test) and health-related quality of life (HADS and EORTC QLQ-C30) were also assessed	Most outcomes record at entry of trial, evening prior to surgery, HQROL also at 3 months post surgery	Each session logged by instructor, detailing attendance, exercises performed (repetitions, sets, duration), measures of intensity (heart rate, perceived exertion) and any components not performed. Daily physical activity during the preoperative period in both groups was recorded through completion of self-report physical activity logs.	Median length of hospital stay was 8 [range 6-27] and 10 [range 5-12] days respectively for the standard care and prehabilitation groups. Patterns towards preoperative improvements for the timed up and go test, stair climb test and 6-min walk test were observed for all participants receiving prehabilitation but not standard care. Over 42% of patients (84/198) screened were deemed ineligible for prehabilitation due to insufficient time existing prior to scheduled surgery. Of those who were eligible, approximately 18% consented to the trial.	Positive			https://pubmed.ncbi.nlm.nih.gov/31712950/	23 days = 3.3 weeks
32626573	The association between low pre-operative step count and adverse post-operative outcomes in older patients undergoing colorectal cancer surgery	2020	General Surgery	Colorectal	Invasive and MIS	Retrospective Study	Exercise and Digital	2	1	0	0	0	0	1	1	0	85	76	43	42	43/42	4 to 6	4	Primary outcomes included length of stay and 30-day post-operative complication rate (Clavien Dindo classification)		mortality, readmission and discharge to a care facility.	Checked outcomes at 30 and 90 days. Data collected for step count downloaded from wearable tracker	issued with a Garmin vívofit® 3 (Garmin, Olathe, KS, USA) wrist-worn activity tracker, with a battery life of approximately 1 year, allowing the patients to wear the device continuously without the need for charging. Steps taken, distance travelled and calories burned were monitored by the wearable activity tracker and stored on the device for up to 90 days. Patients were asked to wear their devices continuously, and daily step count was recorded for 14 days pre-operatively. The device was retrieved, and data downloaded on the day of surgery.	low pre-operative step count (< 2500 steps/day) is predictive of an increased risk of post-operative morbidity in patients undergoing elective colorectal surgery. Accurate preoperative identification may allow for treatment modification and tailored perioperative care.	Positive
31676200	Promising results of a new treatment in patients with bowel obstruction in colorectal surgery	2020	General Surgery	Colorectal	Invasive and MIS (Open and Laparscopic)	Prospective nonrandomized	Exercise, Nutrition (Diet/TPN/Laxatives), Substance Cessation (Smoking and ETOH)	3	1	1	0	1	0	0	1	0	61	Median 63	29	32	29/32	1 to 3	2.3			Postoperative complications (Clavien Dindo classification), 30 day mortality, Postoperative morbidity and mortality rates		Hospitalized and monitored for TPN, or nasoenteral tube nutrition. Hospitalized patients had a home trainer next to their bed and daily exercise was stimulated by the physiotherapist.	Four patients (7%) underwent emergency surgery. Primary anastomosis was constructed in 49 out of 57 elective patients (86%). Severe complications (Clavien-Dindo ≥ III) occurred in four patients (7%). No bowel perforation, anastomotic leakages or 30-day mortality was observed. These rates were much lower than rates reported in the literature after surgery for colorectal cancer (3% bowel perforation, 8% anastomotic leakage, 4% 30-day mortality, 15% severe complications) and benign disease (30-day mortality 17%, severe complications 7%).	Positive			https://pubmed.ncbi.nlm.nih.gov/31676200/	Prehab within Obstruction Protocol	Median = 16 days (2.3 weeks)
31968063	Effect of Multimodal Prehabilitation vs Postoperative Rehabilitation on 30-Day Postoperative Complications for Frail Patients Undergoing Resection of Colorectal Cancer: A Randomized Clinical Trial	2020	General Surgery	Colorectal	Invasive and MIS	RCT	Exercise, nutrition, psychological	3	1	1	1	0	0	0	1	0	110	78, 82	52	58	52/58	4	4	Comprehensive Complications Index measured at 30 days after surgery (Clavien Dindo)	30-day overall and severe complications, primary and total length of hospital stay, 30-day emergency department visits and hospital readmissions, recovery of walking capacity (6MWT at baseline, before surgery, and 4 weeks after surgery with change at 20m), mobility (Timed Up and Go test) and patient-reported outcome measures (HRQOL using SF36, physical activity using CHAMPS, anxiety and depression using HADS). also checked adherence to program using %compliance		imputed data sets	accounting for attendance at the in-hospital exercise sessions. standardized instructional booklet with a diary to document their daily activities. Patients were contacted on a weekly basis by telephone to report adherence to the home-based component of the program	In frail patients undergoing colorectal cancer resection (predominantly minimally invasive) within an enhanced recovery pathway, a multimodal prehabilitation program did not affect postoperative outcomes.	Negative			https://pubmed.ncbi.nlm.nih.gov/31968063/	Mainly considering prehab vs. rehab. Prehab no different than rehab in frail patients
32015289	Wearable Technology in the Perioperative Period: Predicting Risk of Postoperative Complications in Patients Undergoing Elective Colorectal Surgery	2020	General Surgery	Colorectal	Invasive and MIS (Open and Laparscopic)	Prospective nonrandomized	Fitbit Technology (Digital) to assess Exercise --> Digital and Exercise	2	1	0	0	0	0	1	1	0	99	Active 50.5, Inactive 60	48	51	48/51	4.3	4.3	composite outcome of postoperative complications based on NSQIP definitions	serious postoperative complications, rates of individual complications, length of stay (LOS), and 30-day readmissions		prospective maintained database	Fitbit Charge 2 worn daily for 30 days before scheduled operations. device was removed during surgery and then reapplied immediately after surgery. Subjects were asked to wear it for 30 days after surgery. prospectively captured data were extracted from the Fitbit at time of surgery (for preoperative data) and at the time of postoperative clinic appointment (for postoperative data) Physical activity data in step counts and heart rate data recorded	Active patients experienced fewer overall complications (11/40 (27.5%) vs 33/59 (55.9%); p = 0.005) and serious complications (2/40 (5%) vs 12/59 (20.3%); p = 0.032). Increased preoperative activity was associated with a decreased risk of any postoperative complication (OR = 0.386; p = 0.0440) on multivariable analysis. The predictive ability of the models for complications and serious complications was improved with the addition of physical activity.	Positive			https://pubmed.ncbi.nlm.nih.gov/32015289/	30 days = 4.3 weeks
32684485	Effect of long-lasting nutritional prehabilitation on postoperative outcome in elective surgery for IBD	2020	General Surgery	Colorectal	Invasive/MIS	Prospective nonrandomized	Nutrition	1	0	1	0	0	0	0	1	0	61	Crohns 52.8, UC 49.4	36	25	36/25	14.7	14.7			Body composition parameters (Free Fat Mass (FFM), Fat Mass (FM), Free Fat Mass Index (FFMI) and Phase Angle), weight, body mass index (BMI), unintended weight loss, energy and nutritional intake, gastrointestinal symptoms and bowel functions, Duke Activity Status Index (DASI) tool was used to evaluate the functional capacity of patients, length of hospital stay, postoperative complications, mortality rate, mean time of passage of first flatus and stool, and Restoration of oral feeding	Body composition parameters were recorded using bioelectrical impedance vector analysis (BIVA) calibrated device. Nutrition and body composition measures recorded at baseline, at hospital admission, at hospital discharge, and 4 weeks after surgery	protocol adherence was monitored weekly by phone interview, and monthly by outpatient nutritional visit,	During the preoperative phase, there was a significant improvement in weight, BMI, FFM (CD p = 0.035; UC p = 0.017), FFMI (CD ns; UC p = 0.011) and phase angle (CD p = 0.014; UC p = 0.027). During the intra-hospital phase, weight and FFM decreased due to the catabolic effect of surgery, but in the whole perioperative period, both CD and UC patients did not change significantly in terms of body composition. Patients with earlier resumption of oral feeding had a significantly shorter hospital stay and a faster recovery of bowel function with no significant relationship with early postoperative complications	Positive			https://pubmed.ncbi.nlm.nih.gov/32684485/	*** all prehab patients	103 days = 14.7 weeks
31754818	Preoperative immunonutrition in frail patients with colorectal cancer: an intervention to improve postoperative outcomes	2020	General Surgery	Colorectal	Invasive and MIS	Non-randomized Cohort	Nutrition Only	1	0	1	0	0	0	0	1	1	175	79.2, 77.8	97	78	97/78	1.43	1.4	median length of stay (LOS)	postoperative morbidity and 30 days mortality, postop complications (Clavien Dindo), need of antibiotic therapy during postoperative hospital stay, gastrointestinal recovery (GI) time (duration of passage of first flatus and passage of stools) and prolonged length of stay (PLOS) (LOS greater than 1.5 times the median length of stay of the study population)	Adherence was calculated as the number of interventions fulfilled/12 (total number of preoperative and perioperative interventions). Overall adherence to the ERAS protocol for each patient was considered adequate when at least 50% of the items were fulfilled.	prospective maintained database	Compliance of immunonutrition - limitation in study	Preoperative immunonutrition was found to reduce both postoperative situs site infections and need of antibiotic treatment during the postoperative course. This study encourages the use of preoperative immune-enhancing nutrition as a part of multimodal prehabilitation programs in the management of frail colorectal cancer patients.	Positive				10 days = 1.43 weeks
32359885	Implementation of a preoperative multidisciplinary team approach for frail colorectal cancer patients: Influence on patient selection, prehabilitation and outcome	2020	General Surgery	Colorectal	Invasive and MIS	Prospective Non-randomized Cohort	Nutrition, Psychological, Medical Optimization, Substance Cessation	4	0	1	1	1	1	0	1	1	426	75	59	41	59/41	6	6	Primary endpoint was the occurrence of a Clavien-Dindo (CD) Grade III-V complication.	occurrence of any complication (CD II-V), length of hospital stay, discharge destination, readmission rate and overall survival.			monitored by their nurse specialist	Implementation of preoperative MDT evaluation for frail patients with CRC improves risk stratification and prehabilitation, resulting in comparable postoperative outcomes compared to non-frail patients. However, frail patients are at increased risk for worse overall survival.	Positive	Negative	Overall survival was worse in MDT patients (35 (32–37) vs 48 (47–50) months in non-MDT patients; P < .01). After a median follow up time of 25 (14.5–38) months, 21/127 (16.5%) MDT patients had died vs 35/306 (11.4%) of non-MDT patients (P = .15).
32430159	A single-center prospective observational study on the effect of trimodal prehabilitation in colorectal surgery	2020	General Surgery	Colorectal		Prospective observational	Trimodal	3	1	1	1	0	0	0	1	0													Compared to the historical population, the overall Comprehensive Complication Index was reduced from 13.2 to 11.5, which was statistically significant. Analyzed by morbidity type, all decreased in percentage, although without achieving significance (surgical site infection from 11.7% to 8.4%, nosocomial infection 15.8 to 10% and medical morbidity 8.6% to 4.2%). The overall hospital stay went from 6 to 4 days, and the decrease in the percentage of patients who prepared at home was statistically significant in both cases.	Positive			https://pubmed.ncbi.nlm.nih.gov/32430159/	No access to this article; only abstract.
32660126	Feasibility and Preliminary Effectiveness of a Tele-Prehabilitation Program in Esophagogastric Cancer Patients	2020	General Surgery	Surgery Oncology	Invasive (esophagectomy or gastrectomy)	Prospective nonrandomized	Exercise and digital (Telemedicine platform)	2	1	0	0	0	0	1	1	1	23	61.7	16	7	16/7	2 to 4		primary outcome was feasibility, measured in terms of recruitment, retention and attendance rates, adverse events and patient satisfaction	functional exercise capacity (6MWT - 20 m clinical sig), cancer related fatigue (FACIT-F scale), quality of life (FACT-G), anxiety and depression (HADS) were assessed at baseline, presurgery, and 4 and 12 weeks postsurgery			Virtuagym© fitness application (Virtuagym, Amsterdam, Netherlands) used for online telemed prehab - After each exercise session, patients were asked to validate the exercises performed and to report adverse events. physiotherapist made weekly phone calls to answer questions from the patients, motivate them to complete the exercises and adapt the program if necessary.	Recruitment and retention rates were both 96%. Attendances to aerobic and resistance sessions and inspiratory muscle training were 77% and 68%, respectively. No adverse events occurred, and the satisfaction was excellent. After prehabilitation, participants significantly improved fatigue (p = 0.039), quality of life (p = 0.009), physical well-being (p = 0.034), emotional well-being (p = 0.005) and anxiety (p= 0.044).	Positive			https://pubmed.ncbi.nlm.nih.gov/32660126/	*** all prehab patients
32135382	Prehabilitation Program Improves Outcomes of Patients Undergoing Elective Liver Resection	2020	General Surgery	Surgical Oncology	Invasive and MIS (Liver Resection)	Prospective Non-randomized Cohort	Nutrition, exercise	2	1	1	0	0	0	0	1	1	104	68, 66	77	27	77/27	2 to 4	2			Postoperative morbidity, length of stay, 90-day mortality, readmission rate, functional capacity (pt surveys), quality of life (FACT-Hep), and cost were measured.	Measures after surgery	Limitation in study	PP reduced length of stay, morbidity, social issues, and improves social well-being at no additional cost to patient.	Positive			https://www.sciencedirect.com/science/article/abs/pii/S0022480420300640	NOT randomized; patients were separated to groups based on whether there was enough time to conduct pre-op prehab… means patients in standard care group had to undergo surgery on a more emergent basis? (Preop prehab group had more time to do surgery electively)
31463721	Evaluating effectiveness of cognitive behavioral therapy within multimodal treatment for chronic groin pain after inguinal hernia repair	2020	General Surgery		Invasive and MIS (Laparoscopic and Open)	Does not indicate. Study design is a "continuous quality improvement". Possibly retrospective?	Cognitive Behavioral Therapy (Psychological)	1	0	0	1	0	0	0	0	0	129	48	101	28	101/28					hospital length of stay, outpatient versus inpatient surgery, development of new postoperative pain, degree of improvement in pain symptoms, and recurrence rates.	all patients were attempted to be contacted at least yearly and the follow-up outcome measure were from the most recent contact and at least 6 months following the operation for chronic pain. did not record beyond 3 months data	hosted a meeting with patients and their family representatives, and we encouraged patients to provide informative feedback at each follow-up to help us improve their experience	We found none of the patients who underwent preoperative CBT had new postoperative pain and all patient procedures were able to be performed on an outpatient basis. Overall, 15 (14.7%) patients had no improvement in symptoms after surgery from the non-CBT group, whereas there was improvement in chronic pain for all patients who underwent CBT.	Positive			https://pubmed.ncbi.nlm.nih.gov/31463721/	(27 underwent CBT; 102 did not)
32602926	Preoperative Exercise Participation Reflects Patient Engagement and Predicts Earlier Patient Discharge and Less Gait Aid Dependence After Total Joint Arthroplasty	2020	Orthopedic Surgery	Joint Replacement Surgery	Invasive	Non-randomized Cohort	Exercise and Digital	2	1	0	0	0	0	1	0	0	40									Length of stay and gait aid use at 90 days postoperatively were recorded		Preoperative online completion of readings, completion of exercise modules, and improvement in exercise difficulty were tracked	A preoperative education and exercise program can predict patient engagement, which correlates with a shorter LOS and suggests that increasing exercise difficulty is associated with gait independence after TJA.	Positive			Paywall, library has no access to the journal
32698082	Preoperative Chronic Opiate Use and Patient Reported Outcomes following Adult Spinal Reconstructive Surgery	2020	Orthopedic Surgery	Spine Surgery	Invasive	Non-randomized Cohort	Substance cessation	1	0	0	0	1	0	0	0	0	140	60				6	6	Oswestry Disability Index, health state, back pain using visual analog scale, and EQ-5D indices.			prospective database and latest time point postoperatively that was available for all metrics.		Chronic opiate use before adult spinal reconstructive surgery was associated with worse pain and disability following intervention.	Positive	Positive	6 mo., pt's without opiate weaning did worse (more pain and disability)
31975288	A novel behavioural INTErvention to REduce Sitting Time in older adults undergoing orthopaedic surgery (INTEREST): results of a randomised-controlled feasibility study	2020	Orthopedic Surgery		Invasive (Hip/Knee Arthroplasty)	RCT	Psychological: BASED ON SELF-DETERMINATION THEORY: Motivational Interviewing/Emotional Support/ Individual Feedback/ Behavioral Substitution (Psychological) and Education (Health Consequences). Also Digital - used acclerometer to assess physical activity	3	1	0	1	0	0	1	0	0	35	73.14	15	20	15/20	8.5	8.5	feasibility, assessed using mixed methods (bespoke questionnaires given to participants, statistics regarding study processes (i.e., uptake rate, recruitment rate) and interviews with research nurses )		ActivPal3 accelerometry to measure movement and MOST / International Physical Activity Questionnaire Short Form to subjectively get activity data,, the Short Physical Performance Battery (SPPB), Basic Psychological Needs, and cardiometabolic biomarkers (albumin, high-density lipoprotein (HDL), low-density lipoprotein (LDL), cholesterol, triglycerides, vitamin D3, cortisol, transferrin, HBA1c, and c-reactive protein.). Quality of Life (QoL) was assessed with Euro-QoL 5Q-5D-5L and EQ-VAS scales, and activities of daily living (ADL) with the Katz ADL scale	Assessments were at baseline, 1-week pre-surgery, and 6-week post-surgery. feasibility and adherence data transcribed and imported into NVivo 12	booklet that had logs to record goals, checklists/action plans to monitor, and adherence. phone calls to monitor	Participant uptake rate was 14.2%, and retention rate 85.7%. Participants were very satisfied with the study which was found to be feasible with some modifications. Exploratory within-group comparisons found that the intervention has potential to improve SPPB (short physical performance battery) by 0.71 points from baseline to pre-surgery, a clinically significant increase, and reduce sedentary time by up to 66 min d-1.	Positive			https://pubmed.ncbi.nlm.nih.gov/31975288/	Mean duration 59.8 days = 8.5 weeks
32639601	A combination of enhanced recovery after surgery and prehabilitation pathways improves perioperative outcomes and costs for robotic radical prostatectomy	2020	Urology	Prostatectomy	MIS (Robot assisted)	Prospective nonrandomized?	Exercise, Nutrition, Pain Management, Education, Medical Optimization	4	1	1	1	1	0	0	1	0	507	ERAS-PREHAB- 66.3, ERAS+PREHAB- 65.9, ERAS+PREHAB+ 66.6	507	0	507/0	Unclear... had 1 day prehab program		duration of hospital stay	intraoperative blood loss, operative duration, readmission rate, 90‐day overall survival, and overall costs		prospective database		ERAS patients had shorter hospital stays (P < .001), reduced operative times (P < .001), and decreased blood loss (P < .001) in comparison with non-ERAS patients. Shorter hospital stays were not associated with an increased readmission rate (7.9% [stable over time]; P = .757). Patients from an ERAS-/PreHab- group had a longer hospital stay (4.7 days) than those from an ERAS+/PreHab- group (3.5 days) and those from an ERAS+/PreHab+ group (1.6 days; P < .001). In a multivariate analysis, operative time and perioperative pathway (odds ratio for ERAS, 0.144; P < .001; odds ratio for ERAS and PreHab, 0.025; P < .001) were independently predictive for a prolonged length of stay (P < .001). Costs significantly decreased when ERAS and PreHab pathways were combined.	Positive			https://pubmed.ncbi.nlm.nih.gov/32639601/
31474755	Efficacy of a preprostatectomy multi-modal penile rehabilitation regimen on recovery of postoperative erectile function	2020	Urology	Prostatectomy	MIS (Robot Assisted Laparoscopic Prostatectomy)	Retrospective	Medical Optimization of Erectile Function (5 mg tadalafil daily and 1500 mg L-citrulline and oral pharmacotherapy.	1	0	0	0	0	1	0	1	0	131	60.4	131	0	131/0	2	2	ability to achieve and sustain a rigid erection suitable for penetration and orgasm, as perceived by the patient, any time during the 12- month post-op period, with or without the help of proerectogenic modalities	Compliance with pharmacological and mechanical rehabilitation therapies			Calculated compliance with pharmacological and mechanical rehabilitation therapies was self-reported and calculated by dividing the number of visits a patient was compliant with a particular rehabilitation modality by the number of post-op visits the patient had in total,	A higher percentage of men in the prehabilitation group reported return of erectile function within 12 months (56% vs. 24%, P = 0.007). The prehabilitation group also showed better compliance with PR (PDE5i [96% vs. 64%, P < 0.001], L-citrulline [93% vs. 49%, P < 0.001], and VED [55% vs. 20%, P < 0.001]). Seventy-eight percent of men who attended 4-5 follow-up visits reported return of erectile function.	Positive	Positive	1 year f/u	https://pubmed.ncbi.nlm.nih.gov/31474755/
32065277	Same-day discharge surgery for robot-assisted radical prostatectomy in the era of ERAS and prehabilitation pathways: a contemporary, comparative, feasibility study	2020	Urology	Prostatectomy	MIS (Robot assisted)	Prospective cohort	NOT INDICATED. SUPPLEMENTARY FILE UNAVAILABLE. TRIMODAL?	3	1	1	1	0	0	0	1	0	52	65	52	0	52/0	Supplementary File unavailable		complication and 90-day readmission rates.	peri-operative parameters (blood loss, operative time), costs, early continence outcomes, blood loss, length of stay, 90-day readmission rate (emergency and urology departments).		prospective database		No significant difference in terms of complication (p = 0.606; 16.0% versus 11.1%) and readmission rates (< 4%) was noted. There was a not significant trend towards faster continence recovery for patients included in the SDD cohort, compared with those in the inpatient cohort. The overall cost per patient was reduced by 10.8% with SDD surgery with no increased cost due to emergency visits or readmissions	Negative		90 days	https://pubmed.ncbi.nlm.nih.gov/32065277/	Supplementary File not available to see prehabilitation duration and methods
	Year	Number of Articles
	c.2008	1
	2009 - 2012	12
	2013 - 2016	17
	2017 - 2020	94
	2021 - 2025	29
		153

### Sheet: Specialty
PMID	Title	Year	Specialty	Subspecialty	Surgery Types (Invasive vs. non-Invasive? open and/or minimally invasive?)	Study Design (Retrospective, Prospective Observation, RCT, Review)	Type of Prehabilitation (nutritional, digital, education, exercise, psychological, medical optimization, substance cessation) or combination	Number of Prehab Types	Exercise	Nutrition	Psychological	Substance Cessation	Medical Optimization	Digital	Cancer Patients? Y/N	Neoadjuvant Chemo? Y/N	Sample Size (Prehab,control)	Mean Age (Prehab,Control)	Male	Female	Gender Total Study Ratio M/F ***Baseline characteristics	Duration of Prehabilitation (average)	Duration (Weeks)	Primary Outcomes	Secondary Outcomes	General Outcomes (Did not state Primary vs. Secondary)	Record/collect outcomes (Program use and what time points)	Monitoring prehab participation (Diary/Monitored or Supervised/ Phone calls/ Email or text message correspondences/Regular Appointments)	Overall Conclusion	Short Term Conclusion (<3 months)	Long Term Conclusion (>3 months)	Long Term Conclusion	Link	Notes
24459173	Prehabilitation program for elective coronary artery bypass graft surgery patients: a pilot randomized controlled study	2014	Cardiothoracic Surgery	CABG	Invasive	RCT	Exercise	1	1	0	0	0	0	0	0	0	17	64	14	3	14/3	4	4	6-MWT, health related quality of life using SF-36, Patient Health Questionnaire	5-meter gait speed, and cardiac rehabilitation attendance three months postoperatively.		Accelerometer to measure physical activity (6MWT and 5 meter gait speed) for cut off time periods (>10 min or 30 sec bouts). Used another study protocol to collect data on accelerometer - downlaoded the monitor data for analysis into program by Statistics Canada.	Exercise sessions at facility (Supervised)	our study demonstrates the feasibility of exercise Prehab to improve the health status for patients waiting for elective CABG surgery. Walking distance remained unchanged in the standard care group; whereas, the Prehab group increased their walking distance to mean ± SD 474 ±101 and 487 ±106 m at the preoperative and three month postoperative assessments (p < 0.05). Gait speed was unchanged in the standard care group, but improved in the Prehab group by 27% and 33% preoperatively and three months postoperatively, respectively (p < 0.05). Enrollment in cardiac rehabilitation three months postoperatively was higher for Prehab participants (100%) than standard care participants (43%; p < 0.05).	Positive
32546065	Prehabilitation in patients awaiting elective coronary artery bypass graft surgery - effects on functional capacity and quality of life: a randomized controlled trial	2020	Cardiothoracic Surgery	CABG	Invasive (CABG)	RCT	Exercise	1	1	0	0	0	0	0	0	0	203	67.1	182	21	182/21	2	2	Cardiopulmonary fitness = change in maximalOxygen consumption, and endothelial function = change in reactive hyperemic index	Length of hospital stay (LoS), Length of ventilation, Functional capacity (Change of 6-minute walk test), Arterial stiffness (Changes in arterial pulse wave analysis), QoL Questionnaire 1 MacNew (Heart Disease Health-related Quality of Life-) Questionnaire, Quality of life Questionnaire 2 Changes in Hospital Anxiety and Depression Scale (HADS) questionnaire, Quality of life Questionnaire 3 Changes in Mobility and Self-supply (MOSES) questionnaire, Ischemic blood markers: High Sensitive Troponin (hs-Trop), Creatine kinase (CK) U/L, Creatine Kinase-MB (CK-MB) U/L day, Lactate dehydrogenase (LDH) U/L, glutamic oxaloacetic transaminase (GOT) U/L, glutamate pyruvate transaminase (GPT) U/L, and copeptin U/L. Inflammatory blood markers: C-reactive protein (CRP) U/L, Leucozytes 10³/µL, Interleukine-6 (IL-6) pg/mL. Number of patients with a Clinical Event: Atrial fibrillation documented by electrocardiogram (ECG). Number of patients with a Pulmonary clinical event: Pleural effusion, pulmonary infection or other pulmonary disorder with Need for treatment. Number of patients with a Cardiovascular event: Revascularization, re-CABG, rehospitalization due to unstable angina, myocardial infarction. Number of patients with a Cerebrovascular event: TIA, stroke.		Study measurements were performed at baseline, one day before surgery, at the beginning and at the end of cardiac rehabilitation. [Baseline, prior surgery on hospital admission day, hospital discharge day(postoperative day 7-14), , after 3 weeks of cardiac rehabilitation]. During these times, following measurements were performed: cardiopulmonary exercise test, six-minute walk test (6MWT), Timed-Up-and-Go Test (TUG) and QoL (MacNew questionnaire). Does not state how they recorded/collected data measures	Individualized supervised/monitored	Preoperatively FC (6MWTIG: 443.0 ± 80.1 m to 493.5 ± 75.5 m, P = 0.003; TUGIG: 6.9 ± 2.0 s to 6.1 ± 1.8 s, P = 0.018) and QoL (IG: 5.1 ± 0.9 to 5.4 ± 0.9, P < 0.001) improved signiﬁcantly more in IG compared to CG. Similar effects were observed postoperatively in FC (6MWDIG: Δ-64.7 m, pT1-T3 = 0.013; Δ+47.2 m, pT1-T4 < 0.001; TUGIG: Δ+1.4 s, pT1-T3 = 0.003)	Positive			https://pubmed.ncbi.nlm.nih.gov/32546065/
18703241	"Prehabilitation" prior to CABG surgery improves physical functioning and depression	2009	Cardiothoracic Surgery	CABG	Invasive	RCT	Psychological	1	0	0	1	0	0	0	0	0	204	65	164	40	164/40	8	8	anxiety State scale of the State Trait Anxiety Inventory [STAI] and length of hospital stay.	1. Depression (Cardiac Depression Scale [CDS] a 20-item scale previously found to be valid and reliable in people with CHD), 2. Physical functioning (Mobility scale of the Cardiovascular Limitations and Symptoms Profile — M-CLASP. This 4-item scale has been validated in people with CHD and demonstrates a better correlation with performance on a treadmill than the mobility scale of the Symptom Impact Profile, 3. Cardiac misconceptions (pilot version of the York Cardiac Beliefs Questionnaire — pYCBQ). This is a 24-item questionnaire of common misconceptions about living with heart disease drawn from patient interviews. It has shown satisfactory internal reliability (Cronbach's alpha = 0.85) and test–retest stability (r = 0.88) when pilot tested on 100 people who had undergone CABG, 4. Cost Utility (a record of costs such as GP visits and admissions to hospital were taken from self-completed questionnaires. Health related utility was measured using the EQ5D.		Measures were collected prior to randomisation and after 8 weeks of their intervention prior to surgery, excepting length of hospital stay which was collected after discharge following surgery. T1: baseline (all data) and T2: All questionnaire measures were collected by postal survey after the 3rd phone call of the intervention (These would be received by the patient approximately 8 weeks after the baseline measures.). In order to standardise questionnaire data collection, the time for collection of T2 data was based on mean time to operation with the shortest waiting time. Length of hospital stay was collected by case note review following discharge (or death) after surgery. Post-operatively, data were collected at 6 weeks, 3 months and 6 months.	Diary and Telephone call	Nurse counselling with the HeartOp Programme reduces depression and cardiac misconceptions and improves physical functioning before bypass surgery significantly more than nurse counselling alone and meets the accepted criteria for cost efficacy.	Positive
32314231	Adherence to Pre-operative Exercise and the Response to Prehabilitation in Oesophageal Cancer Patients	2020	Cardiothoracic Surgery	Esophagectomy	Invasive and MIS (esophageal resection)	Prospective non-randomized cohort	Exercise	1	1	0	0	0	0	0	1	1	67	66				No average. Max is 16 weeks for Neoadjuvant and 4-6 weeks for no Neoadjuvant	6			Looked at changes in fitness and post-operative pneumonia. . Cardiorespiratory fitness (pVO2max and O2 pulse) using Chester Step Test	assessed at diagnosis, following completion of neoadjuvant chemotherapy (NAC) and immediately before surgery. No indication of how data was collected	Pts trained to self-monitor and self-regulate exercise intensity using the Borg scale rating of perceived exertion (RPE) 20. A weekly telephone touch-point was held with an exercise therapist. Patients self-reported the frequency, duration and intensity with which they completed each exercise every week using exercise diaries.	. Fitness was preserved during NAC and then increased prior to surgery (pV02max Δ = +2.6 ml min−1 , 95% CI 1.2–4.0 p = 0.001; O2 pulse Δ = +1.4 ml beat−1 95% CI 0.5–2.3 p = 0.001). Patients with higher baseline fitness completed more physical activity. Regression analyses found adherence was associated with improvement in fitness immediately before surgery (p = 0.048), and the amount of physical activity completed was associated with the risk of post-operative pneumonia (p = 0.035).	Positive			https://pubmed.ncbi.nlm.nih.gov/32314231/		** all prehab patients
32613327	Efficacy of enhanced prehabilitation for patients with esophageal cancer undergoing esophagectomy	2020	Cardiothoracic Surgery	Esophagectomy	MIS (Thoracoscopic Esophagectomy)	Retrospective Review	Exercise	1	1	0	0	0	0	0	1	1	48	65.9, 65.6	38	10	38/10	1	1			Outcomes measured are: 6MWD (6MWT), bilateral handgrip, and knee extensor muscle strength (Digital dynamometer)	measured on admission (only in the EP group), preoperatively (1 day before surgery), and postoperatively (scheduled before the patients left the hospital, approximately POD 10–15). Postoperative morbidity and mortality rates and postoperative hospital stay compared between both groups.	Supervised exercise sessions (only inpatient). Outpatient did not regularly evaluate program	The preoperative (EP group vs. control group, 492.9 ± 79.7 vs. 418.9 ± 71.8 m, p < 0.001) and postoperative (EP group vs. control group, 431.5 ± 80 vs. 378 ± 68.7 m, p < 0.001) 6-min walk distance was significantly higher in the EP group than in the control group. The respiratory complications rate was significantly lower in the EP group (4.3%) than in the control group (36%) (p = 0.007). The incidence of atelectasis was particularly significantly lower in the EP group (0%) than in the control group (24%) (p = 0.012).	Positive	Negative	6 months. Not from major endpoints. Regarding total protein, the value at POM 6 (6 months post op) was signi cantly higher in the EP group than in the control group (6.9 vs. 6.6 g/dL, p = 0.028). no signi cant di erence in rate of weight loss at discharge, postoperative 3 month, and postoperative 6 month compared with body weight at operation in both groups. All p-values for the other postoperative outcomes were not significant to gain much results from.	https://pubmed.ncbi.nlm.nih.gov/32613327/	7 days prehab
30193337	Effect of exericse and nutrition prehabilitation on functional capacity in esophagogastric cancer surgery: A randomized clinical trial	2018	Cardiothoracic Surgery	Esophagectomy	Mostly MIS (Esophageal Resection)	RCT	Exercise and Nutrition	2	1	1	0	0	0	0	1	1	51	68, 67.3	38	13	38/13	5	5	change in functional capacity over time, measured as the difference in absolute change in 6-minute walk distance (6MWD) between baseline and the preoperative visit (primary analysis) and between baseline and the postoperative visit	postoperative morbidity at 30 days (according to the Clavien-Dindo classification and the Comprehensive Complication Index), length of hospital stay, 30-day hospital visits, readmission rate, death, and full adherence to the planned neoadjuvant chemotherapy		Measurements were recorded at 3 times in all participants. These included at baseline (beginning of the prehabilitation period for the intervention group), immediately before surgery (end of the prehabilitation period for the intervention group), and after surgery (4-8 weeks after surgery). Masked assessor supervised all tests, following a standardized procedure to minimize potential sources of error due to bias or different levels of encouragement. Collected all data on computer/patient database	Exercise program: logbook to record all activities and kinesiologist monitored adherence and addressed issues or doubts by weekly telephone calls. Nutrition Program: logbook, and the nutritionist monitored the adherence and addressed issues or doubts by weekly telephone calls.	Prehab improves perioperative functional capacity before and after surgery	Positive			https://www.ncbi.nlm.nih.gov/pubmed/30193337
30691852	Pilot Prehabilitation Program for Patients With Esophageal Cancer During Neoadjuvant Therapy and Surgery	2020	Cardiothoracic Surgery	Esophagectomy	Invasive and MIS (Esophageal Resection)	Retrospective Review	Nutrition, exercise, psychosocial support (Psychological)	3	1	1	1	0	0	0	1	1	22	67, 62	18	4	18/4	4 to 6	5	length of time from neoadjuvant therapy to surgery.	Other outcomes examined included clinical and pathological response after neoadjuvant therapy. Clinical outcomes included nutritional status, type of surgery, length of surgery, estimated blood loss, complications, readmission rates, length of stay, and mortality. Readmission rates and mortality were measured at 30- and 90-d time points.			Weekly meeting with dietician and weight maintenance measured, Infusion visits had distress screening reviewed by social worker, and exercise program had pre- and postfitness assessment which included BDI survey and grip strength assessment. Also had order set in the EMR to make sure patient had all prehab modalities	no significant differences regarding surgical outcomes between the two patient groups. When examining postoperative complications, the patients in the prehabilitation group had a higher percentage (3 patients compared with 0) of more severe complications (Clavien Dindo grade IV). Most other studies demonstrate no difference or improvement in surgical complications between prehabilitation versus standard care groups	Negative			https://www.sciencedirect.com/science/article/abs/pii/S0022480418306966	Study only focused on esophageal cancers
30982587	Effect of prehabilitation on ventilatory efficiency in non-small cell lung cancer patients: A cohort study	2019	Cardiothoracic Surgery	Pulm	Pulmonary Resection	Retrospective Review	Exercise	1	1	0	0	0	0	0	1	1	50	63.4	39	11	39/11	4 to 8	6	Assess ventilatory efficiency which is change in the VE/VCO 2 slopes between the initial and final CPET at the end of the prehabilitation	(1) the proportion of patients with a VE/VCO 2 slope >35 before and after prehabilitation; this threshold was considered as the cutoff point for identifying increased risk of postoperative complications, (2) change in VO 2peak before and after prehabilitation, (3) the relationship between changes in the VE/VCO 2 slope and VO 2peak , and (4) the number of training sessions needed to improve cardiorespiratory capacity.			Regular ambulatory sessions for exercise and reminders were made during subsequent sessions to check that patients understood and were carrying out the techniques	VE/VCO 2 slope did not change significantly after prehabilitation (median, 37.1 [25th-75th percentile, 33.8-43.4] vs median, 35.4 [25th-75th percentile, 31.1-40.5]; P = .09), whereas VO 2peak increased significantly (from a median of 13.2 [25th-75th percentile, 11.9-14.7] to a median of 14.8 [25th-75th percentile, 13.1-16.4] mL/kg/min). The number of patients with a high risk of postoperative complications (ie, VE/VCO 2 slope >35) did not change significantly after prehabilitation. Cardiorespiratory parameters improved significantly more in patients who underwent at least 15 sessions of ambulatory prehabilitation	Negative			https://pubmed.ncbi.nlm.nih.gov/30982587/	*** all prehab patients
31468059	Preoperative high-intensity interval training is effective and safe in deconditioned patients with lung cancer: A randomized clinical trial	2019	Cardiothoracic Surgery	Pulm		RCT	Exercise	1	1	0	0	0	0	0	1	0	151	64,64	91	60	91/60	2 to 3		pre- to post-prehabilitation aerobic capacity change (CPET and 6MWT). CPET measured via ergometer and gas exchange measured via metabolic cart.			data for the first, middle and last HIIT training extracted and analyzed (Prior to HIIT, while quietly seated on a chair (5 min), resting heart rate (HRrest), resting dyspnoea (Dysprest, Borg 0–10 scale), and resting saturation (SpO2rest) were measured. During HIIT, HR, SpO2, dyspnoea, and leg fatigue sensation (Borg 0–10 scale) were monitored. The measurements were taken at the end of warm-up, during HIIT (highest HR, HRsession) and 1 min after the cool-down period (HR1min). SpO2 and HR were measured with a finger pulse-oximeter). Not indicated how data was collected	Personalized supervised exercise	Adherence to mean high-intensity interval training was 87% (18% standard deviation; SD). High-intensity interval training power increased (23 watt, 95% confidence interval (95% CI): 20-26 watt), as did heart rate (14 bpm, 95% CI 11-16 bpm). Resting heart rate (-6 bpm, 95% CI -4 to -7 bpm) and heart rate 1 min post-cool-down decreased (-5 bpm, 95% CI -4 to -7 bpm). Aerobic capacity increased after high-intensity interval training (14%, 95% CI 3-26%), as did peak power output (median 7%, 95% CI 2-13%), but not after usual care. Six-min walk test score increased after high-intensity interval training (median 20%, 95% CI 14-26%), but not after usual care.	Positive			https://pubmed.ncbi.nlm.nih.gov/31468059/	prehab incorporated into ERAS
28730888	Preoperative exercise training prevents functional decline after lung resection surgery: a randomized, single-blind controlled trial	2017	Cardiothoracic Surgery	Pulm	MIS only (VATS)	RCT	Exercise	1	1	0	0	0	0	0	1	0	22	69.4	20	2	20/2	6 to 8	7	exercise capacity measured with a Constant-load Cycle Endurance Test performed at 80% of the Wpeak	Secondary outcomes included functional capacity (6MWT), muscle strength (Senior Fitness Test) and the health-related quality of life (SF-36). Postoperative outcomes, including length of hospital stay, and the incidence of postoperative pulmonary complications were also recorded.		Patients were evaluated three times during the study period: At baseline, after hospital discharge and three months post-operatively. Patients in the prehabilitation group were also evaluated immediately after the programme and before surgery.	Supervised sessions	A pulmonary rehabilitation programme before video-assisted thoracic surgery seems to improve patients’ preoperative condition and may prevent functional decline after surgery.	Positive
29850128	Impact of prehabilitation on morbidity and mortality after pulmonary lobectomy by minimally invasive surgery: a cohort study	2018	Cardiothoracic Surgery	Pulm	MIS only	Non-randomized retrospective Cohort	Exercise	1	1	0	0	0	0	0	1	0	38	66	25	13	25/13	4 to 6	5	investigate the severity of complications according to Clavien-Dindo classification	LOS corresponding to the delay between hospital admission the day before surgery and hospital discharge after surgery. We also recorded postoperative complications occurring between the day of surgery and the follow-up visit at day 30.			No data on how prescribed prehab - limitation noted in study	prehabilitation has a positive impact on the occurrence and severity of postoperative complications after pulmonary lobectomy by minimally invasive surgery	Positive
31348053	Two-Week Multimodal Prehabilitation Program Improves Perioperative Functional Capability in Patients Undergoing Thoracoscopic Lobectomy for Lung Cancer: A Randomized Controlled Trial	2019	Cardiothoracic Surgery	Pulm	Minimally Invasive (Thoracoscopic Lobectomy)	RCT	Exercise, Nutritional Counseling/Protein Supplementation, and Psychological guidance	3	1	1	1	0	0	0	1	0	73	56.2	23	50	23/50	2	2	primary outcome was perioperative functional capacity measured as the 6-minute walk distance (6MWD), which was assessed at 1 day before and 30 days after surgery	pulmonary function(portable spirometer FEV1, FVC, PEF), disability (WHODAS 2.0), and psychometric evaluations (HADS-anxiety and HADS-depression) assessed perioperatively. Surgical outcomes included short-term recovery quality, length of stay (LOS), chest tube duration, postoperative complications, and mortality, which were recorded and graded according to the Clavien–Dindo classification		Data collected 1 day before surgery and 30 days after surgery. HADS and WHODAS also collected at baseline prior to start of RCT. Does not state how data points were collected	Complete standard diaries of activities performed. Weekly telephone calls with standardized questions, and compliance calculated based on the patient’s record and telephone calls. Low compliance was defined a priori as the total execution <70% of the weekly plan.	average 6MWD was 60.9 m higher perioperatively in the prehabilitation group compared to the control group (95% confidence interval [CI], 32.4-89.5; P < .001). There were no differences in lung function, disability and psychological assessment, LOS, short-term recovery quality, postoperative complications, and mortality, except for forced vital capacity (FVC; 0.35 L higher in the prehabilitation group, 95% CI, 0.05-0.66; P = .021).	Positive			https://pubmed.ncbi.nlm.nih.gov/31348053/
32686160	Changes in 6-minute walking distance in lung transplant candidates while participating in a home-based pre-habilitation program - A retrospective chart review	2020	Cardiothoracic Surgery	Transplant Surgery	VATS	Retrospective Review	Exercise	1	1	0	0	0	0	0	1	0	159	49.8	90	69	90/69	1.9 years (patients awaiting lung transplant)		6MWD at time of assessment for transplant, last test prior to transplant and one-month post-transplant. SPO2 taken during each 6MWD		Post‐transplant outcome variables included patients' discharge destination, total hospital LOS, post‐transplant intensive care unit (ICU) LOS, length of time on mechanical ventilation, and duration of surgery.		follow‐up was done when patients came to the transplant clinic for their pre‐transplant reassessments (once or twice per year) to confirm whether or not they were performing the recommended exercises. NOTE THEY INDICATED THIS AS LIMITATION - lack of control of adherence to the exercise program and progression of the training	Change in 6MWD prior to transplant weakly correlated with length of time on mechanical ventilation (r=-0.185; p=0.034). When adjusted for covariates, change in 6MWD prior to transplant was not associated with length of time on mechanical ventilation, total hospital LOS or intensive care unit LOS. The majority of the patients were able to either increase or maintain their 6MWD while participating in a home-based prehabilitation program during the waiting list period	Positive??			Patients waiting for lung transplant did prehab while they were on the waiting list
32271849	Establishment of an enhanced recovery after surgery protocol in minimally invasive heart valve surgery	2020	Cardiothoracic Surgery		MIS (Valve Replacement)	Retrospective nonrandomized	Exercise and Nutrition	2	1	1	0	0	0	0	0	0	50	51.9	38	12	38/12	2 to 3	3	demonstrate the feasibility and safety of our novel ERAS protocol.		Postoperative complications, length of stay, in-hospital mortality, and adherence		self-assessments to optimize their analgesic management, to positively influence the compliance and postoperative exercising (***Note: postoperative exercising? physiotherapist checks daily physical activity level using patient self-monitoring sheets). designed checklist (not accessible) to better evaluate the compliance during the pre-operative counselling	The adherence to the ERAS protocol was high and neither protocol related complications nor in-hospital mortality occurred. 12% of the patients developed postoperative atrial fibrillation, postoperative delirium emerged in two patients and reintubation was required in one patient. Intensive care unit stay was 14.0±7.4 hours and total hospital stay 6.2±2.9 days.	Positive			https://pubmed.ncbi.nlm.nih.gov/32271849/	*** all prehab patients
31569161	Prevention of Early Postoperative Decline: A Randomized, Controlled Feasibility Trial of Perioperative Cognitive Training	2020	Cardiothoracic Surgery			RCT	Digital (Lumosity) and Psychological	2	0	0	1	0	0	1	0	0	40	70	29	11	29/11	4	4	feasibility was evaluated by enrollment patterns and adherence to protocol.	postoperative delirium and postoperative cognitive dysfunction assessed using the Confusion Assessment Method and the Montreal Cognitive Assessment, respectively.		Study data collected and managed using REDCap electronic data capture tools hosted at BIDMC. REDCap is a secure, web-based application designed to support data capture for research studies. For Postoperative delirium, Assessments conducted each postoperative day until the day of hospital discharge, or day seven, whichever comes first. For POCD, baseline MoCA on the day of enrollment, followed by an additional assessment using a different version before surgery on the day of the patient’s operation. Another MOCA on day of hospital discharge and t-MoCA will be administered at 1, 3, and 6 months postoperatively to track any long-term postoperative cognitive deficits or time of return to baseline cognitive performance	Used Lumosity, was created by Lumos Labs Inc., San Francisco, CA, USA, web-based and mobile platform designed to improve performance in specific cognitive abilities through interactive gameplay. Participants in the intervention arm given a study iPad that is WiFi enabled and locked to the Lumosity program. Adherence to the study protocol quantified using automated gameplay data received from Lumos Labs	The rates of postoperative delirium and POCD did not differ significantly between groups in our study. Furthermore, there were no significant changes evident in MoCA scores at any time point before or after surgery, or within categories of cognitive domains tested.	Negative			https://pubmed.ncbi.nlm.nih.gov/31569161/	Seeing if psychological prehab / cognitive training can help with postoperative cognitive delirium
30557230	Home-based Cognitive Prehabilitation in Older Surgical Patients: A Feasibility Study	2019	General (More than 1)	Gastrointestinal, Urology, Spine, Hepatobiliary		RCT	Digital (Brain HQ) and Psychological	2	0	0	1	0	0	1	1	0	52	66,68	25	27	25/27	Median 6 days = 0.86 weeks	0.86	postoperative delirium incidence (primary outcome; assessed with the 3D-Confusion Assessment Method),	Cognitive function was separately assessed throughout the study period using three tests from the NIH Toolbox Cognition Battery – Flanker Inhibitory Control and Attention Test, List Sorting Working Memory Test, and the Pattern Comparison Processing Speed Test, hospital length of stay was calculated for each group, as was the proportion of physical therapy sessions successfully completed compared to the total number prescribed. final secondary outcome, assessing length of ICU stay was planned (), though this was deferred as very few patients required ICU admissions in the study.		Delirium incidence measured from postanesthesia care unit (PACU) (assessment beginning least two hours after the end of surgery) through postoperative day three. After PACU discharge, delirium assessments were then performed twice daily – morning and afternoon – through postoperative day three. Cognitive function tests from NIH administered via iPad to participants at baseline, the morning of surgery, and at the conclusion of the postoperative day three afternoon visit. Data collection not specified	Brain HQ computer based program - unblinded study team members were able to login daily to confirm daily training completion and scoring	Postoperative delirium incidence was 6/23 (26%) in the prehabilitation group compared to 5/29 (17%) in the control group (P=0.507). There were no significant differences between groups in NIH Toolbox cognitive function scoring, hospital length of stay, or physical therapy participation rates. Study feasibility data were also collected and reported. The most common reasons for declining enrollment were lack of computer access (n=19), time commitment (n=9), and feeling overwhelmed (n=9). In the training group, only 5/29 (17%) included patients were able to complete the prescribed seven days of training, and 14/29 (48%) opted out of training once home. Most common reasons were feeling overwhelmed (n=4) and computer difficulties (n=3).	Negative			https://pubmed.ncbi.nlm.nih.gov/30557230/
32705612	Implementation of Prehabilitation for Major Abdominal Surgery and Head and Neck Surgery: a Simplified Seven-Day Protocol	2020	General (More than 1)	Major Abdominal (colorectal and others) and Otorhinolaryngology	Invasive and MIS (Open and Laparscopic)	Prospective single arm randomized	Exercise, Digital (smart device as option for exercise) and Nutrition	3	1	1	0	0	0	1	1	1	146	Median (63, 62)	90	56	90/56	1	1	assess compliance for pulmonary, nutritional, and physical activity prior to surgery (at least 75% success with > 1500 cc on incentive spirometer (IS) 5 times a day, consuming 5 days of advance recovery drinks three cartons a day,12 cleaning the skin with 4% chlorhexidine gluconate solution (Hibiclens Antiseptic/Antimicrobial Skin Cleanser) three times a day before surgery per our institution surgical site infection prevention strategy, and walking 7500 steps each day.)		Outcome variables included length of stay (LOS), incidence and severity of complications (Clavien-Dindo Classification scale), pulmonary complications, and readmission. Immediate post-operative mobility( defined as the ability to be out of bed and walk 250 ft within 24 h or less from surgery)	Prospective database and used compliance logs/pedometers	Compliance nutrition log sheet and for physical activity, patients encouraged to wear pedometer immediately to track steps but allowed to use smart device (unspecified) to track steps if preferred	Seventy-six patients were enrolled in this compliance with IS use that was 85%, with a median of 2200 cc (range 1500-2500cc), pre-operative nutritional drink (89.5%), and chlorhexidine gluconate use was 92%. Ambulation/step compliance was only 32 patients (44%), with median steps of 7500 (range 400-15,000). Compared with the non-prehabilitation patients, we found significant improvement in immediate post-operative mobility (OR 0.73, 95% CI 0.46-0.97, p = 0.04), and improvement in prevention of pulmonary morbidity (OR 0.82, 95% CI 0.23-1.18, p = 0.07) was observed in the prehabilitation group. No significant difference in overall infectious complications (18% vs 27%), surgical site infections (14% vs 22%), length of stay (median 6 days vs 6), or readmissions (18% vs 22%).	Positive			https://pubmed.ncbi.nlm.nih.gov/32705612/	7 days = 1 week
30688834	Gerofit Prehabilitation Pilot Program: Preparing Frail Older Veterans for Surgery	2019	General (More than 1)	Colorectal, Cardiac, Orthopedics, Urology	Invasive and MIS (Open/Laparoscopic)	Pilot study (Doesn't indicate type but possible prospective nonrandomized)	Exercise, Medical Optimization, Education	3	1	0	1	0	1	0	0	0	9	73				4 to 6	5			Functional capacity and activity assessed by Five short physical performance tests were conducted: (1) gait velocity as measured by a 10-meter walk; (2) leg strength as measured by number of chair stands in 30 seconds; (3) endurance as measured by yards walked in 6 minutes; (4) balance and mobility as measured by an eight-foot up and go; and (5) arm strength as measured by number of arm curls in 30 seconds. outcomes after surgery (LOS, complications, and readmission)	Baseline assessment of physical activity and right before surgery (after program). 30-day mortality, and 30-day readmissions assessed. Used computerized patient record system	Recorded number of prehab sessions completed by patient when they came to gym. Gerofit staff coordinate care and reinforced medical optimization and mentally prepared patients by reviewing risks and what to expect at hospital	After completing the program, 55.6% improved in ≥2 of the 5 fitness assessments completed. Postoperative outcomes including complications, 30-day mortality, and 30-day readmissions were better than predicted by the National Surgical Quality Improvement Program Surgical Risk Calculator	Positive			https://pubmed.ncbi.nlm.nih.gov/30688834/	*** all prehab patients; SK has no access to this journal
32251900	Effects and feasibility of a prehabilitation programme incorporating a low-carbohydrate, high-fat dietary approach in patients with type 2 diabetes: A retrospective study	2020	General (More than 1)	Colorectal, Vascular, Urology, and Orthopedic Surgery	Invasive and MIS (MIS (Robot and Laparoscopic) and Open)	Retrospective	Exercise, Nutrition Education, Psychological support, Medical Optimization (weight, BMI, HbA1C, fasting glucose)	4	1	1	1	0	1	0	1	0	17 had prehab and DM	Median 71	13	4	13/4	Median = 8 weeks	8			body mass index (BMI), glycosylated haemoglobin (HbA1c), fasting glucose, and functional capacity at initial assessment and prior to surgery. patients undergoing HIIT were assessed by CPET, and those undergoing RT were assessed by 30-s sit-to-stand test (30-STS) and timed up-and-go test (TUG)		Supervised exercise sessions, adherence to nutritional advice verbally confirmed during every supervised exercise session via an interview with the exercise physiologist	There were significant improvements in HbA1c (P = 0.000), fasting glucose (P = 0.006), weight (P = 0.002), and BMI (P = 0.002). There were no significant improvements in functional capacity.	Positive			https://pubmed.ncbi.nlm.nih.gov/32251900/	*** all prehab and DM patients
31812662	Statewide Prehabilitation Program and Episode Payment in Medicare Beneficiaries	2020	General (More than 1)	Cardiothoracic, Colorectal, General Abdominal, Urology, Obstetrics and Gynecology, Spine/Orthopedics, Vascular,	Invasive/MIS	Prospective cohort	Exercise, Nutrition, Substance Cessation (Smoking), Stress Reduction (Psychological), Digital (Pt given option to use smartphone app or wearable device for exercise)	5	1	1	1	1	0	1	1	0	1569	Median 70,70	738	831	738/831	Median 18 days = 2.6 weeks	2.6	total hospital length of stay after the index hospitalization and total episode payments	discharge disposition (eg home or skilled nursing facility), 90-day postoperative emergency department visits, 90-day inpatient readmissions, index hospitalization payments, and 90-day post-acute care payments		patient's surgical team has access to the activity data for patients. These data are viewable within the patient's Snapshot Report in MiChart. compared payments using the actual Medicare payment documented on the claim	monitored patients through 3 different options pts can choose from: weekly call in, Patient portal: manual entry or by syncing a smartphone app or wearable device, daily text messages. If a patient does not report their activity, MSHOP staff will follow up via the phone or a portal message to troubleshoot or encourage participation. Pedometer to track home based walking program.	Patients had significantly shorter median hospital length of stay (6 vs 7 days; p < 0.01) than controls and were more likely to be discharged to home (65.6% vs 57.0%, p < 0.01). Total episode payments were significantly lower for patients compared with controls ($31,641 vs $34,837; p = 0.04). Patients had significantly lower post-acute care payments for skilled nursing facility ($941 vs $1,566; p = 0.02) and home health ($829 vs $960; p = 0.03) services	Positive			https://pubmed.ncbi.nlm.nih.gov/31812662/
31194798	Multimodal prehabilitation to reduce the incidence of delirium and other adverse events in elderly patients undergoing elective major abdominal surgery: An uncontrolled before-and-after study	2019	General (More than 1)	Major Abdominal Surgery: Cardiothoracic (AAA) and Colorectal (Carcinoma Resection)	Invasive and MIS (Open/Laparoscopic for Colorectal and Endovascular/Fenestrated for CT)	"Uncontroled before and after study" (Prospective?)	Exercise, Nutritional Counseling, Medical Optimization (Anemia and Delirium prevention), Smoking Cessation Counseling	4	1	1	0	1	1	0	1	0	627	Median (Prehab: AAA-76.5, CRC-77; Control: AAA-75, CRC-76)	398	229	398/229	5.6	5.6	incidence of delirium, diagnosed with the DSM-V criteria or the confusion assessment method.	additional complications (Clavien Dindo), length of stay, unplanned ICU admission, length of ICU stay, readmission rate (30day), institutionalization, and in-hospital or 30-day mortality, discharge location		All data was gathered using the electronic patient file ‘Hyperspace Version IU4	Diary for compliance. If no diary, compliance data obtained through telephone contact. Patients were considered non-compliant when compliance could not be assessed or when patients performed less than 75% of provided exercises.	After adjustment for important prognostic confounders, the prehabilitation program significantly reduced incidence of delirium. Prehab group did have more serious complication: anastomotic leakage (only complication that was statistically significant).	Positive			https://pubmed.ncbi.nlm.nih.gov/31194798/	39 days = 5.6 weeks
32213551	Community-based prehabilitation before elective major surgery: the PREP-WELL quality improvement project	2020	General (More than 1)	5 specialities = Vascular, Orthopedics, Upper GI, Urology, and Colorectal	Invasive and MIS (Open/Invasive/MIS/Laparoscopic)	Prospective observational cohort	Exercise, Substance cessation (Smoking and ETOH), Psychological Counseling, Medical Optimization (frailty, weight management undeweight and overweight, anemia management, OSA treatment), and Nutritional Supplementation	5	1	1	1	1	1	0	1	1	75	Supervised 69; Home 68	52	23	52/23	Median = 8 weeks	8			measures of physical function (6 min walk distance), health status (EQ-5D-3L), mental well-being (Hospital Anxiety and Depression Scale) and lifestyle behaviour (self-reported physical activity status, smoking status and alcohol consumption). Screened for comorbidities and Participant satisfaction was assessed via interview or questionnaire. LOS and 90 day mortality assessed.	completed assessments at three main time points: (1) at service entry before prehabilitation; (2) at service exit after prehabilitation (before surgery), and (3) at 3 months post surgery. 3-month postsurgery follow-up involved a telephone-based reassessment of the health status, mental well-being and lifestyle behaviour outcomes. Does not state how data collected but indicated that data collection was a BIG LIMITATION. Team is currently in the process of designing a digital dashboard for PREP-WELL enabling real-time data entry and analysis	Either supervised exercise sessions (attendance registers were maintained and heart rate and perceived exertion ratings recorded) or home based (pedometer to record and exercise diary). Smoking was via structured counseling and NRT. Psych counseling/training provided regularly, CPAP therapy if needed (OSA), IV iron infusion via anemia preop pathway available or GP management, Alcohol reduction service, weight management service	The service was delivered as intended with participants providing positive feedback. Health-related quality of life (HRQoL; EuroQol 5D (EQ-5D) utility) and functional capacity (6 min walk distance) increased on average from service entry to exit, with mean (95% CI) changes of 0.108 (-0.023 to 0.240) and 35 m (-5 to 76 m), respectively. Further increases in EQ5D utility were observed at 3 months post surgery. Substantially more participants were achieving recommended physical activity levels at exit and 3 months post surgery compared with at entry. The mean cost of the intervention was £405 per patient; £52 per week. The service was successfully implemented within existing preoperative pathways.	Positive			https://pubmed.ncbi.nlm.nih.gov/32213551/	*** all had prehab patients
31879076	An outpatient nursing nutritional intervention to prehabilitate undernourished patients planned for surgery: A multicentre, cluster-randomised pilot study	2020	General (More than 1)	Abdominal, Vascular, Orthopedics, Neurological and General		"Cluster randomized pilot study" = RCT	Nutrition	1	0	1	0	0	0	0	0	0	48	52.4, 52.8	23	25	23/25	6	6	Nutritional status was evaluated based on nutritional intake, weight, nutritional risk based on MUST scores [33] and Body Mass Index (BMI). Nutritional intake recorded in food diary for two days between the outpatient clinic visit and hospital admission as part of the ONNI. Weight, height, and MUST scores were measured during outpatient visits, hospital admission and at discharge or last measure during hospital stay. Patients' body weight was measured with their clothes and shoes on at the outpatient clinic or at admission in the hospital. Patients’ BMIs were calculated as weight (kg)/height (m)2, and classified according to the criteria of the World Health Organisation	LOS, Healthy related QOL at discharge, CQI satisfaction after outpatient clinic visit and at hospital, costs, Feasibility outcomes (participation rate, extent of intervention delivery, and patient satisfaction using CQI)		Medical files and questionaires but unknown how data was synthesized	Food diary (2 days), counseling/encouragement, follow up telephone meating	A significant difference in mean energy intake (870 kcal/d, 95%CI:630-1109 p < 0.000) and mean protein intake (34.1 g/d, 95%CI: 25.0-43.2; p < 0.000) was observed in favour of the IG. Nutritional energy requirements were achieved in 74% (n = 46) of the IG and in 17% (n = 13) of the UC group (p < 0.000), and protein requirements were achieved in 52% (n = 32) of the IG, compared to 8% (n = 6) of the UC group (p < 0.000). Body weight, BMI and MUST scores did not change in either group.	Positive/ Equivocal			https://pubmed.ncbi.nlm.nih.gov/31879076/	42 days = 6 weeks
32542413	Long-term outcomes of major abdominal surgery and postoperative delirium after multimodal prehabilitation of older patients	2020	General (More than 1)	Cardiothoracic (AAA) and Colorectal	Invasive and MIS (Open/MIS (Endovascular or Laparoscopic)	Uncontrolled before and after study (Prospective?)	Nutrition, Medical Optimization (Anemia management, Frailty management, Delirium prevention), and Exercise	3	1	1	0	0	1	0	1	1	627	Median (77,76)	398	229	398/229	5	5	mortality after 6 and 12 months, which was compared between the control group and the prehabilitation group for all patients and according to diagnosis, and between delirious and non-delirious patients	functional outcomes after delirium and were assessed using the KATZ-ADL score and the TUG test. The functional outcomes were assessed for prehabilitated patients only and were recorded at baseline and after 6- and 12-month follow-up		All data were gathered and stored prospectively using the electronic patient file ‘Hyperspace Version IU4 (Epic Inc., Verona, WI)		Prehabilitation did not reduce mortality after 1 year (HR 1.31 [95% CI 0.75-2.30]; p = 0.34). Delirium was significantly associated with 1-year mortality (HR 4.36 [95% CI 2.45-7.75]; p < 0.001) and with worse functional outcomes after 6 and 12 months (KATZ ADL p = 0.013 and p = 0.004; TUG test p = 0.041 and p = 0.011, respectively).	Negative	Negative	12 months. Prehabilitation did not reduce mortality after 1 year (HR 1.31 [95% CI 0.75-2.30]; p = 0.34). Delirium was significantly associated with 1-year mortality (HR 4.36 [95% CI 2.45-7.75]; p < 0.001) and with worse functional outcomes after 6 and 12 months (KATZ ADL p = 0.013 and p = 0.004; TUG test p = 0.041 and p = 0.011, respectively). no significant difference in mortality rates at any time point between the prehabilitation and control groups	https://pubmed.ncbi.nlm.nih.gov/32542413/
31646623	Smoking cessation in elective surgical patients offered free nicotine patches at listing: a pilot study	2020	General (More than 1)			RCT	Smoking Cessation (Nicotine Therapy)	1	0	0	0	1	0	0	0	0	531	Accept NRT 50.3, Refuse NRT 53.1, Control 55.4	237	294	237/294	5	5	primary outcome of this pilot study was selfreported smoking cessation for ≥ 4 weeks before surgery including corroboration, when possible, by carbon monoxide testing on the day of surgery	cessation for 24 or more hours before surgery; total quitting activity, defined as successful quits plus cessation attempts lasting for more than 24 h that ended in relapse; the use of any stop‐smoking medication; cessation for at least 24 h before surgery; and self‐reported smoking reduction. Smoking relapse rates among newly abstinent smokers at 3 and 6 months were determined by telephone follow‐up.	feasibility outcomes of the study were to determine: the feasibility of recruitment and randomisation; the uptake rate of free NRT; the compliance with NRT use if accepted; the adverse event rate; the feasibility of allocation and follow‐up; and the number of protocol violations.		monitored compliance and adverse effects by telephone approximately 2 days and 5 weeks following receipt of the package, and the study's nicotine helpline was available during business hours (behavioral support)	Out of 396 participants offered nicotine patches who were included for analysis, 36 (9.1%) quit smoking for ≥ 4 weeks before surgery as compared with 8 (5.9%) controls, OR 1.5 [95%CI 0.7-3.2], p = 0.300. Sixty-three (15.9%) quit smoking for 24 h before surgery as compared with 15 (11.1%) controls, OR 1.4 [95%CI 0.8-2.4], p = 0.200. Participants offered nicotine patches were more likely to engage in a cessation attempt lasting more than 24 h, 46 (11.6%) vs. 5 (3.7%), OR 3.4 [95%CI 1.8-8.8], p = 0.010. Out of 78 participants who quit smoking by the day of surgery and were followed up at 6 months, 46 (59%) had relapsed.	Negative	Negative	6 months. Out of 78 participants who quit smoking by the day of surgery and were followed up at 6 months, 46 (59%) had relapsed	https://pubmed.ncbi.nlm.nih.gov/31646623/
20462417	Risk reduction before surgery. The role of the primary care provider in preoperative smoking and alcohol cessation	2010	General (More than 1)			Non-randomized cohort	Substance cessation	1	0	0	0	1	0	0	0	0	72					4	4			number of high-risk patients referred by GPs to the smoking and alcohol intervention programmes prior to surgery	Danish Clinical Database	Not part of study	we did not succeed in using a programme integrating the efforts of the primary care providers and the hospital for risk reduction in the preoperative period aimed at smokers and harmful drinkers referred for surgery.	Negative
31313237	Impact of Exercise on Body Composition and Cardiometabolic Risk Factors in Patients Awaiting Bariatric Surgery	2019	General Surgery	Bariatric Surgery		Prospective Non-randomized	Exercise	1	1	0	0	0	0	0	0	0	18	40.3	3	15	2020-03-15	12	12			total weight, body composition, height/weight and hip circumference, Basal metabolic rate (calorimetry), cardiometabolic risk factors ( total cholesterol, HDL cholesterol, glucose, glycated hemoglobin (HbA1C), and triglycerides, blood pressure), peak oxygen uptake (VO2peak), Dynamic and isometric strength and health related QOL (SF36)	assessed at baseline and at the end of the study.	Supervised exercise	After the exercise program, the EG achieved significant reductions in total weight (- 7.3 ± 4.1 kg, P < 0.01), fat mass (- 7.1 ± 4.7 kg, P < 0.01), and waist circumference (- 5.3 ± 2.1 cm, P < 0.01), while they maintained their fat-free mass and basal metabolic rate levels. Only the EG showed reductions in HbA1c (- 0.4 ± 0.45%, P < 0.05), systolic (- 10.5 ± 12.7 mmHg), and diastolic blood pressure (- 3.9 ± 5.2 mmHg, P < 0.05), as well as a decrease in waist-to-height ratio (- 0.032 ± 0.12, P < 0.01) and an improvement in quality of life.	Positive			https://pubmed.ncbi.nlm.nih.gov/31313237/
29943447	Text messaging improves preoperative exercise in patients undergoing bariatric surgery	2018	General Surgery	Bariatric Surgery	MIS (Laparoscopic)	RCT	Exercise and Digital (Text-messaging)	2	1	0	0	0	0	1	0	0	88	43.9, 43.7	27	61	27/61	4 to 6	5	adherence to preoperative exercise advice (assessed by the number of participants partaking in ≥450 metabolic equivalent minutes (METmin−1) exercise activity per week preoperatively)	mean time spent exercising per week and mean percentage excess weight loss (%EWL) after the intervention period preoperatively. functionality evaluated as a surrogate measure of overall fitness, assessed using the change in the distance walked during the 6‐min walk test (6MWT) at the end of the intervention period.	Exercise activity was assessed using the validated International Physical Activity Questionnaire (IPAQ). Median lengths of hospital stay (LOS) during index admission and readmission rates were recorded and analysed. Post‐operative complications were prospectively recorded and graded according to the Clavien–Dindo classification system	IPAQ completed at baseline, conclusion of the intervention period preoperatively and 6 weeks post‐operatively. 6MWT completed at baseline and at conclusion of intervention period preoperatively only. The %EWL was calculated and recorded at conclusion of intervention period preoperatively. Readmissions and post‐operative complications were recorded up to 30 days post‐operatively with readmissions defined as a subsequent hospital stay more than 24 h. Doesn't say how data collected	daily text messages for 4–6 weeks leading up to surgery. These were a mixture of messages designed to remind or encourage patients to persevere with exercise as part of their prehabilitation prior to bariatric surgery. web‐based New Zealand Short Message Service provider (One-way SMS)	Adherence and exercise activity increased significantly from baseline in the exposure group (EG) but not in the control group (CG). Adherence was significantly higher in the EG at the end of the intervention period compared to the CG. Despite increased exercise activity, there was no improvement in 6‐min walk test or surgical recovery.	Mixed (Did not help with overall surgical recovery)			https://pubmed.ncbi.nlm.nih.gov/29943447/
27599984	Enhanced Recovery after Bariatric Surgery in the Severely Obese, Morbidly Obese, Super-Morbidly Obese and Super-Super Morbidly Obese Using Evidence-Based Clinical Pathways: a Comparative Study	2017	General Surgery	Bariatric Surgery	Invasive and MIS	Retrospective Review	Exercise and Nutrition	2	1	1	0	0	0	0	0	0	823	42				4 to 6	5	time to ambulate	discharge readiness (DR), occurrence of arrhythmias, hypoxia, dyspnea, hypotension, persistent tachycardia, neuropathy/neuropraxia, postoperative nausea and vomiting (PONV), chest pain, backache, pneumonitis, stroke, delayed emergence, re-intubation, and unplanned intensive care unit (ICU) admission				Aggressive preoperative optimization can avert effects of BMI on anesthetic outcome. Practice of prehabilitation and preoperative optimization of comorbidities using evidence-based clinical pathways can complement the principles of ERAS in patients undergoing bariatric surgery to facilitate their discharge readiness.	Positive			Large retrospective study, all bariatric patients were enrolled into prehab regimen. No control group?
30657249	Prehabilitation is feasible in patients with rectal cancer undergoing neoadjuvant chemoradiotherapy and may minimize physical deterioration: results from the REx trial	2019	General Surgery	Colorectal	Invasive and MIS (Laparoscopic-MIS and Open)	RCT	Digital (Telephone gudied walking program) and Exercise	2	1	0	0	0	0	1	1	1	48	65.9	31	17	31/17	13 to 17	14	feasibility and acceptability of the research procedures, as assessed by: eligibility and recruitment rates (including reasons for non- participation); participant acceptability of randomisation, data collection and physical intervention; rates of retention and adherence to the physical activity intervention. Acceptability of randomisation was estimated from the percentage of participants attending baseline measurements who gave informed consent to take part in the feasibility trial. primary efficacy outcome was median step count per day	physical, psychological (Beck Depression Inventory, PANAS), quality of life (EORTC QLQ-C30) and peri-operative variables. All outcomes were assessed at baseline testing pre-intervention and repeated post-intervention with peri-operative variables collected within the first few weeks after surgery weight; height; hip and waist circumference; sit-to-stand test and 6 minute walking test (6MWT). calculation of Body Mass Index (BMI): weight (kg)/[height (m)2]. Sit-to-stand test repeated as many times as possible during the timeframe to allow assessment of functional lower extremity strength. 6MWT is an objective measurement of functional exercise capacity, final distance being recorded (m).	trial satisfaction assessed via 4 questions using likert scale	Descriptive tables. Baseline testing was pre-intervention (Test 1 prior to undergoing NACRT) and repeated post-intervention (1–2 weeks pre-surgery, post-prehabilitation, Test 2)	received follow-up telephone calls (weeks 1,3,5,7,9,12,16) where new stepping targets were set, motivational techniques applied and any issues discussed. All participants were asked to engage a support person (e.g. spouse) to assist in their adherence with the programmeUsed accelerometer that recorded data for 3-5 days - known as activPAL (activPAL3, PAL Technologies), small lightweight triaxial accelerometer/pedometer placed over their anterior thigh with an adhesive dressing, allowing anonymous data collection. Data were uploaded using the activPAL software allowing sedentary time, active time and average steps walked per day to be calculated from each participant. used weekly walking diary to record.	83% of participants completed follow-up testing and both groups recorded reductions in daily walking, however, the reduction was less in the Intervention group. Participants reported high satisfaction and fidelity to trial procedures.	Positive			https://pubmed.ncbi.nlm.nih.gov/30657249/	Average = 14 weeks
32564236	Does prehabilitation modify muscle mass in patients with rectal cancer undergoing neoadjuvant therapy? A subanalysis from the REx randomised controlled trial	2020	General Surgery	Colorectal	Invasive and MIS (Laparoscopic-MIS and Open)	RCT	Digital (Telephone gudied walking program) and Exercise	2	1	0	0	0	0	1	1	1	48	65.9	31	17	31/17	13 to 17	14	Muscle mass was measured on each patient using a validated technique: the total cross-sectional area of the psoas muscles [total psoas area, (TPA)]. measured manually using a free-hand drawing technique on Picture Archiving and Communication System (PACS) at the level of the L3 vertebra on pre-treatment computed tomography (CT) scan. TPI was calculated pre-NACRT and post-NACRT within 4 weeks of planned surgery			Descriptive tables. Baseline testing was pre-intervention (Test 1 prior to undergoing NACRT) and repeated post-intervention (1–2 weeks pre-surgery, post-prehabilitation, Test 2)	received follow-up telephone calls (weeks 1,3,5,7,9,12,16) where new stepping targets were set, motivational techniques applied and any issues discussed. All participants were asked to engage a support person (e.g. spouse) to assist in their adherence with the programmeUsed accelerometer that recorded data for 3-5 days - known as activPAL (activPAL3, PAL Technologies), small lightweight triaxial accelerometer/pedometer placed over their anterior thigh with an adhesive dressing, allowing anonymous data collection. Data were uploaded using the activPAL software allowing sedentary time, active time and average steps walked per day to be calculated from each participant. used weekly walking diary to record.	83% of participants completed follow-up testing and both groups recorded reductions in daily walking, however, the reduction was less in the Intervention group. Participants reported high satisfaction and fidelity to trial procedures.	Positive			https://pubmed.ncbi.nlm.nih.gov/32564236/	Average = 14 weeks
31880668	Prehabilitation: The Impact of Preoperative Exclusive Enteral Nutrition on Paediatric Patients With Crohn Disease	2020	General Surgery	Colorectal	Invasive and MIS (Open and Laparscopic)	Retrospective	Enteral Nutrition	1	0	1	0	0	0	0	0	0	17	Median 14.17	11	6	2020-11-06	2.4 to 5.3	4			Fecal calprotectin (before and after surgery), resection specimen, length of resection, microscopic active inflammation in resection, median length of hospital stay, readmission rate, postoperative complications			Use of preoperative EEN was associated with a decreased rate of moderate/severe disease on resection pathology (5/8 [62.5%] vs 9/9 [100%]; P = 0.04). The median length of hospital stay postsurgery was lower in the EEN cohort compared with the non-EEN cohort (4.5 vs 6 days; P = 0.03).	Positive			https://pubmed.ncbi.nlm.nih.gov/31880668/	Median 4 weeks
20602503	Randomized clinical trial of prehabilitation in colorectal surgery	2010	General Surgery	Colorectal	Invasive and MIS	RCT	Exercise	1	1	0	0	0	0	0	1	1	112	60.5	65	47	65/47	6	6	Using 6MWT, a measurement of functional walking capacity, to evaluate the extent to which control prehab (walking and breathing) vs.the bike/strengthening prehab regimen optimized recovery after surgery		emotional health was measured using the Hospital Anxiety and Depression Scale (HADS), degree to which pts felt their level of fitness before surgery was a factor affecting recovery. Postoperative complications using the Clavien classification. Pts report on the frequency of physical and recreational activities over the study period using a standardized questionnaire - adherence measure.	collected at three time points: baseline, when the patient was scheduled for surgery; when arriving for surgery; and at postsurgical follow‐up. Datasets made	All participants were visited once at home to demonstrate the programme and at least once to verify the exercise programme; they were also telephoned weekly until surgery. Pts report on frequency of physical and recreational activities over the study period using a standardized questionnaire and used to infer adherence to the recommendations for exercise	No difference in mean functional walking capacity between the groups at postoperative followup or at the end of prehab. proportion showing an improvement in walking capacity was greater in the walk/breathing group than in the bike/strengthening group at the end of the prehabilitation period and after surgery. Note adherence to recommendations was low	Positive			https://www.ncbi.nlm.nih.gov/pubmed/20602503
29888608	Feasibility and Preliminary Efficacy of a 10-Week Resistance and Aerobic Exercise Intervention During Neoadjuvant Chemoradiation Treatment in Rectal Cancer Patients	2018	General Surgery	Colorectal	Invasive	Non-randomized Cohort	Exercise	1	1	0	0	0	0	0	1	1	10	54.6				19	10			Feasibility was assessed by determining recruitment and completion rates, overall program adherence, which consisted of a number of completed and missed sessions, and program compliance determined by the prescribed versus actual exercise completed. Dynamic muscle strength assessed using the 1-RM method, physical performance (6-m walk, 6-m backwards walk (as a measure of dynamic balance), repeated chair rise (lower body muscle function incorporating muscle power, strength, and endurance), stair climb, and the 400-m walk (as a measure of cardiorespiratory endurance and walking endurance)), body composition (Total body lean mass (LM), fat mass, and percentage fat), and QoL (EORTC QLQ-C30 and Multidimensional Fatigue Symptom Inventory (MFSI-SF)).	Assessments were undertaken pre- and post-intervention	supervised sessions	Exercise during neoadjuvant CRT appears to be feasible and well tolerated in rectal cancer patients and may enhance physical function while minimizing adverse changes in body composition and cancer-related fatigue.	Positive
19212103	Responsive measures to prehabilitation in patients undergoing bowel resection surgery	2009	General Surgery	Colorectal		RCT	Exercise	1	1	0	0	0	0	0	1	0	21	60	13	8	13/8	4	4			identify the most responsive measure of aerobic fitness from a four-week pre-surgical aerobic exercise program (prehabilitation) in patients undergoing major bowel resection		Training diary and physical therapist followed up regularly during prehab	Patients with low initial fitness levels, exercise regiment showed submaximal cycling economy, submaximal heart rate, and peak power output at VO2 max were most responsible variables	Positive			https://www.ncbi.nlm.nih.gov/pubmed/19212103
27156145	Feasibility and preliminary effectiveness of a physical exercise training program during neoadjuvant chemoradiotherapy in individual patients with rectal cancer prior to major elective surgery	2016	General Surgery	Colorectal	Invasive and MIS	Prospective Non-randomized Cohort	Exercise	1	1	0	0	0	0	0	1	1	9	64.6	8	1		5.5	5.5	measure functional exercise capacity of the patients, the 6-min walk test (6 MWT) was used, with maximum walking distance		Feasibility determined by registration of the number and severity of adverse events, as well as by adherence to the program. patient motivation and satisfaction measured after physical exercise training program. Changes in physical functioning parameters during the physical exercise program and NACRT were evaluated (functional exercise capacity 6MWT and muscle strength using submaximal multiple-repetition (X-RM) test) and perceptions of fatigue (MFI) and quality of life (SF36) at baseline, after five weeks of training, after ten weeks of training, and eight weeks postoperatively		Supervised exercise sessions by physical therapists with guidance at PT dept	Pilot study showed that supervised outpatient physical exercise program was feasible and safe. The 9 patients completed the program without adverse events and total attendance rate 95.7%.	Positive			https://pubmed.ncbi.nlm.nih.gov/27156145/
30724668	Exercise prehabilitation may lead to augmented tumor regression following neoadjuvant chemoradiotherapy in locally advanced rectal cancer	2019	General Surgery	Colorectal	MIS/Invasive (total mesorectal excision (TME) [25] with or without abdominoperineal excision)	Explorative Analysis of 2 Trials	Exercise and Digital (chip pin to admister exercise intensity program via ergometer)	2	1	0	0	0	0	1	1	1	35	64.8,70.2	26	9	26/9	6	6			Oxygen uptake (VO2) at anaerobic threshold (AT) wasmeasured at baseline (pre-NACRT), after completion of NACRT and at week 6 (post-NACRT). Tumour related outcome variables: MRI tumour regression grading (ymrTRG) at Week 9 and 14; histopathological T-stage (ypT); and tumour regression grading (ypTRG)) were compared		Supervised in hospital program and pt adherence defined as a percentage of prescribed exercise sessions that were attended, with more than half of the 40 minute session completed. The session intensities were recorded on a pin and chip card which is inserted into the training ergometer. This chip and pin system records live patient data (heart rate, and cadence) during the session, which is download to provide post hoc analysis of adherence.	NACRT resulted in a fall in VO2 at AT −2.0 ml/kg−1/min−1(−1.3,−2.6), p < 0.001. Exercise was shown to reverse this effect. VO2 at AT increased between groups, (post-NACRT vs. week 6) by +1.9 ml/kg−1/min−1(0.6, 3.2), p = 0.007. A significantly greater ypTRG in the exercise group at the time of surgery was found (p = 0.02).	Positive	Positive	Positive at 14 weeks. the time of surgery was found (p = 0.02). Post-NACRT was usually longer than 3 months. Final comparisons made after adjuvant chemo sessions were complete or week 14.	https://pubmed.ncbi.nlm.nih.gov/30724668/	1 article is included from the exploratory analysis due to relevance of our literature search
31712950	Feasibility of a novel exercise prehabilitation programme in patients scheduled for elective colorectal surgery: a feasibility randomised controlled trial	2020	General Surgery	Colorectal	Invasive and MIS (Open and Laparscopic)	RCT	Exercise	1	1	0	0	0	0	0	1	1	21	64.1, 63.5	11	10	2020-11-10	3.3	3.3	length of hospital stay		Feasibility of delivering the intervention was assessed based on recruitment and compliance to the intervention. Impact on postoperative length of hospital stay and complications, preoperative physical functioning (timed up and go test, five times sit to stand, stair climb test, handgrip dynamometry and 6-min walk test) and health-related quality of life (HADS and EORTC QLQ-C30) were also assessed	Most outcomes record at entry of trial, evening prior to surgery, HQROL also at 3 months post surgery	Each session logged by instructor, detailing attendance, exercises performed (repetitions, sets, duration), measures of intensity (heart rate, perceived exertion) and any components not performed. Daily physical activity during the preoperative period in both groups was recorded through completion of self-report physical activity logs.	Median length of hospital stay was 8 [range 6-27] and 10 [range 5-12] days respectively for the standard care and prehabilitation groups. Patterns towards preoperative improvements for the timed up and go test, stair climb test and 6-min walk test were observed for all participants receiving prehabilitation but not standard care. Over 42% of patients (84/198) screened were deemed ineligible for prehabilitation due to insufficient time existing prior to scheduled surgery. Of those who were eligible, approximately 18% consented to the trial.	Positive			https://pubmed.ncbi.nlm.nih.gov/31712950/	23 days = 3.3 weeks
25274049	Effect of prehabilitation on objectively measured physical fitness after neoadjuvant treatment in preoperative rectal cancer patients: a blind interventional pilot study	2015	General Surgery	Colorectal		Prospective Non-randomized Cohort	Exercise and Digital (chip pin to admister exercise intensity program via ergometer)	2	1	0	0	0	0	1	1	1	35	68	23	12	23/12	6	6	model VO2 at at estimated lactate threshold and at peak exercise over the three time points: baseline (pre-NACRT), week 0, and week 6 post-NACRTand at peak exercise over the three time points: baseline (pre-NACRT), week 0, and week 6 post-NACRT		changes in number of steps (PA) with NACRT (between baseline and week 0) and in both the exercise and control groups (between week 0 and week 6); changes in VO2 at lactate threshold and at peak until week 15, safety and feasibility of the exercise intervention (number of adverse events and adherence recorded to CPET or exercise training sessions).		supervised inhospital training programme. program was preloaded on a chip-and-pin card which executed the interval intensities automatically on ergometer. exercised in pairs for camaraderie	6 week exercise regimen improved objectively measured physical fitness in patients undergoing colorectal surgery afte standard NACRT. Structured exercise regimen returns fitness to baseline levels within 6 weeks	Positive			https://pubmed.ncbi.nlm.nih.gov/25274049/
28228938	Physical activity levels in locally advanced rectal cancer patients following neoadjuvant chemoradiotherapy and an exercise training program before surgery: a pilot study	2017	General Surgery	Colorectal	invasive and MIS	Prospective Non-randomized Cohort	Exercise and Digital (chip pin to admister exercise intensity program via ergometer)	2	1	0	0	0	0	1	1	1	33	68	23	10	23/10	6	6			dail PA monitoring by SenseWear biaxial accelerometer at baseline, immediately following neoadjuvant CRT (week 0), and at week 6 (following the exercise training programme), SenseWear Amrband Pro is a reliable estimation of resting EE and provides useful information on daily EE, Sensewear amband records: daily movement: total and active EE, PA duration, number of steps, lying down time, average MET, sleep duration and efficiency (number of minutes of sleep divided by number of minutes in bed)	Sense Wear Pro amband	sense wear arm pro amband	Physical activity variables were signficantly reduced following Neoadjuvant CRT in all participants. A 6 week preop exercise regimen improved sleep effiency, sleep duration and lying down time. PAL variables, daily step count, energy expenditure and MET (metab equivalent) significantly reduced following neoadjuvant CRT in all participants. A 6-week pre-operative in-hospital exercise training programme improved sleep efficiency, sleep duration and lying down time when compared to participants receiving usual care.	Positive			https://pubmed.ncbi.nlm.nih.gov/28228938/
29327644	Evaluation of supervised multimodal prehabilitation programme in cancer patients undergoing colorectal resection: a randomized control trial	2018	General Surgery	Colorectal		RCT	Exercise, Nutrition, and Anxiety (psychological)	3	1	1	1	0	0	0	1	0	63	72.5	46	17	46/17	4	4	Measuring functional walking capacity using 6MWT to evaluate for functional exercise capacity. A change of 20 m considering clinically meaninful.	estimate the weekly energy expenditure of participants, based on intensity and frequency of the activity using CHAMPS. report all physical activities	Body composition measured at baseline with an inBody320 to determine weight, body fat percentage and lean body mass. Grip strength was measured at baseline using a grip dynamometer. length of stay, emergency department visits, hospital readmission and complications, and severity at 30 days after surgery ( Clavien–Dindo classification). Compliance was defined as attendance to the preoperative supervised exercise sessions and recorded. psychological status was assessed HADS	6MWD was performed at baseline, before surgery and at 4 and 8 weeks after surgery. CHAMPS weekly. Had dataset for analysis	Home based but required to attend once a week in-laboratory exercise sessions that were supervised by a trained kinesiologist. Used pedometer to encourage them to participate in daily walks. diary in which patients were required to record all activities related to the program in order to assess adherence to the program. To reinforce compliance to the program, patients were contacted on a weekly basis by telephone and were asked a standardized set of questions. Information on the frequency, intensity and duration of exercises, additional physical activity performed, the quantity and frequency of whey protein supplementation taken and the use of the relaxation techniques was collected.	Addition of a weekly supervised exercise regimen to current prehabilitation program did not ehance postoperative walking capacity. Previously sedentary patients were more likely to improve in functional capacity from prehab program.	Negative			https://pubmed.ncbi.nlm.nih.gov/29327644/
30880749	Exercise prehabilitation program for patients under neoadjuvant treatment for rectal cancer: A pilot study	2019	General Surgery	Colorectal		Pilot study (Doesn't indicate type but possible prospective nonrandomized)	Exercise and Psychological	2	1	0	1	0	0	0	1	1	12	61	3	9	2020-03-09	0.71 to 1.43	1.07	Adherence to the intervention was determined by considering each individual session completed when participants successfully completed ≥90% of the prescribed exercises for the session.	Quality of life using (EORTC)-QoL questionnaire, anxiety and depression using HADS, BMI, fitness assesed through 3 things: VO2 peak, handgrip strength was measured using a dynamometer and 5-repetition sit-to-stand test. assessed spontaneous PA levels through accelerometry. wore accelerometer for a minimum of 5 and maximum of 10 consecutive days including 2 weekend days.PA assessed as average intensity (counts/min) and counts were transformed into the time spent (average min/day and total min/week) engaged in either physical inactivity, light, moderate, or vigorous PA. postintervention accelerometry assessment was done the week immediately after the end of the intervention.		Secondary outcomes at baseline (before NCRT) and immediately before surgery. For some outcomes, accelerometer used to collect data (used Acti5life software for analysis)	attended six exercise education sessions at hospital	Adherence to the program was 64 of 72 possible exercise education sessions completed, i.e., 89%. We detected a trend toward a significant improvement in VO2peak after the intervention (P = 0.015), together with reduced scores for both depression (P = 0.017) and the QoL domain "emotional function" (P = 0.027). Mean levels of moderate to vigorous physical activity tended to increase after the exercise program (P = 0.091).	Positive			https://pubmed.ncbi.nlm.nih.gov/30880749/	*** al prehab patients	5-10 days (0.71-1.43 weeks)
21878237	Impact of preoperative change in physical function on postoperative recovery: argument supporting prehabilitation for colorectal surgery	2011	General Surgery	Colorectal	Invasive and MIS	RCT	Exercise Only	1	1	0	0	0	0	0	1	0	95	60				9	9	primary outcome measure was functional walking capacity measured by the Six-Minute Walk Test	anxiety and depression (HADS), health-related quality of life (SF36 and EuroQuol EQ-5D) and complications (Clavien classification).		Checked outcomes at beginning and reassesed during week before surgery, and reassessment postoperatively was scheduled to coincide with participants surgical follow-up visit between 2 and 4 months postoperatively. Had datasets for analysis	were visited at home at least once to verify the exercise program, and were telephoned weekly until operation	In a group of patients undergoing scheduled colorectal surgery, meaningful changes in functional capacity can be achieved over several weeks of prehabilitation.During prehabilitation, 33% improved their physical function, 38% stayed within 20 m of their baseline score, and 29% deteriorated. Among those who improved, mental health, vitality, self-perceived health, and peak exercise capacity also increased significantly. Women were less likely to improve; low baseline walking capacity, anxiety, and the belief that fitness aids recovery were associated with improvements during prehabilitation. In the postoperative phase, the patients who had improved during prehabilitation were also more likely to have recovered to their baseline walking capacity than those with no change or deterioration (77% vs 59% and 32%; P = .0007).	Positive
28410831	Feasibility and Efficacy of Presurgical Exercise in Survivors of Rectal Cancer Scheduled to Receive Curative Resection	2017	General Surgery	Colorectal		Non-randomized Cohort	Exercise Only	1	1	0	0	0	0	0	1	0	10	54.4				16	16	effects of ∼16 weeks of presurgical exercise on muscle strength (1-RM method)	physical performance ( usual and fast 6 m walk, 6 m backwards walk (as a measure of dynamic balance), repeated chair rise (lower body muscle function incorporating muscle power, strength, and endurance), stair climb, and the 400 m walk (as a measure of cardiorespiratory endurance and walking endurance), body composition (Total body lean mass (LM), fat mass (FM), and percentage of fat were assessed by dual-energy X-ray absorptiometry and used ASM), fatigue (MFSI-SF) and quality of life (EORTC-QLQ C30, and SF36). Self-reported physical activity was assessed with the Leisure Score Index of the Godin Leisure-time Exercise Questionnaire	total length of stay and the total length of intensive care stay	Assessments were undertaken at baseline, presurgery, and ∼8 weeks postsurgery.	1v1 supervised sessions and home-based activity log sheet was provided at baseline for patients to complete aerobic exercises in order to meet the physical activity guideline of 150 minutes per week. Monitored log weekly	a presurgical targeted exercise program is feasible and may potentially be effective in enhancing exercise capacity in patients scheduled to undergo rectal resection.	Positive
32626573	The association between low pre-operative step count and adverse post-operative outcomes in older patients undergoing colorectal cancer surgery	2020	General Surgery	Colorectal	Invasive and MIS	Retrospective Study	Exercise and Digital	2	1	0	0	0	0	1	1	0	85	76	43	42	43/42	4 to 6	4	Primary outcomes included length of stay and 30-day post-operative complication rate (Clavien Dindo classification)		mortality, readmission and discharge to a care facility.	Checked outcomes at 30 and 90 days. Data collected for step count downloaded from wearable tracker	issued with a Garmin vívofit® 3 (Garmin, Olathe, KS, USA) wrist-worn activity tracker, with a battery life of approximately 1 year, allowing the patients to wear the device continuously without the need for charging. Steps taken, distance travelled and calories burned were monitored by the wearable activity tracker and stored on the device for up to 90 days. Patients were asked to wear their devices continuously, and daily step count was recorded for 14 days pre-operatively. The device was retrieved, and data downloaded on the day of surgery.	low pre-operative step count (< 2500 steps/day) is predictive of an increased risk of post-operative morbidity in patients undergoing elective colorectal surgery. Accurate preoperative identification may allow for treatment modification and tailored perioperative care.	Positive
30266205	Comprehensive multidisciplinary care program for elderly colorectal cancer patients: “From prehabilitation to independence”	2018	General Surgery	Colorectal	Invasive and MIS	Prospective Non-randomized Cohort	Exercise, Nutrition, Medical Optimization, Psychological (Referral to psych)	4	1	1	1	0	1	0	1	0	224	80.6, 79.7	113	111	113/111	4 to 6	4	Primary endpoint was 1-year overall mortality,	secondary endpoint was 30-day postoperative outcome (Complications/mortality)	abilities to perform basic daily activities (ADL) from which a KATZ-ADL 6 core (cut-off ≥2) was constructed [ 28 ]. Other data included the use of a walking device, reported falls in the past 6 months and the self-report of cognitive impairment. Patients using 5 or more medications on a daily bases were identified as having polypharmacy.	Dutch Colorectal Audit, Municipal Personal Records Database and EMR	Exercise sessions supervised by a local physiotherapist	In this study we were not able to demonstrate a clear effect on perioperative complications and 1-year mortality, after implementation of our program. There was a trend in lower 1-year overall mortality: 11% versus 3% (p=0.08). There was a significant reduction in cardiac complications and the number of patients with a prolonged length of stay (p < 0.01).	Negative	Negative	In this study we were not able to demonstrate a clear effect on perioperative complications and 1-year mortality, after implementation of our program. There was a trend in lower 1-year overall mortality: 11% versus 3% (p=0.08). There was a significant reduction in cardiac complications and the number of patients with a prolonged length of stay (p < 0.01).	https://www.sciencedirect.com/science/article/abs/pii/S0748798318313040
31676200	Promising results of a new treatment in patients with bowel obstruction in colorectal surgery	2020	General Surgery	Colorectal	Invasive and MIS (Open and Laparscopic)	Prospective nonrandomized	Exercise, Nutrition (Diet/TPN/Laxatives), Substance Cessation (Smoking and ETOH)	3	1	1	0	1	0	0	1	0	61	Median 63	29	32	29/32	1 to 3	2.3			Postoperative complications (Clavien Dindo classification), 30 day mortality, Postoperative morbidity and mortality rates		Hospitalized and monitored for TPN, or nasoenteral tube nutrition. Hospitalized patients had a home trainer next to their bed and daily exercise was stimulated by the physiotherapist.	Four patients (7%) underwent emergency surgery. Primary anastomosis was constructed in 49 out of 57 elective patients (86%). Severe complications (Clavien-Dindo ≥ III) occurred in four patients (7%). No bowel perforation, anastomotic leakages or 30-day mortality was observed. These rates were much lower than rates reported in the literature after surgery for colorectal cancer (3% bowel perforation, 8% anastomotic leakage, 4% 30-day mortality, 15% severe complications) and benign disease (30-day mortality 17%, severe complications 7%).	Positive			https://pubmed.ncbi.nlm.nih.gov/31676200/	Prehab within Obstruction Protocol	Median = 16 days (2.3 weeks)
27539131	Four-week prehabilitation program is sufficient to modify exercise behaviors and improve preoperative functional walking capacity in patients with colorectal cancer	2017	General Surgery	Colorectal	Invasive and MIS	RCT	Exercise, Nutrition, and Psychological	3	1	1	1	0	0	0	1	0	116	67.9	73	43	73/43	4	4	amount and intensity of physical activity performed (CHAMPS) at baseline and time of surgery	functional walking capacity, assessed by the 6MWT (clinical meaningful improvement or deterioration as a change of more than 20 m from the baseline)		Measurements were collected at baseline and at the time of surgery	adherence maintain through standardized instructional booklet describing all elements of the program in detail. booklet also contained a diary for patients to document all physical activities performed	hese findings highlight the positive effects of a trimodal prehabilitation program on patients’ physical activity levels and functional walking capacity and demonstrate that modifying exercise behaviors and improving physical function within the 4-week preoperative period are achievable	Positive			Carli Article
27476586	Patients with poor baseline walking capacity are most likely to improve their functional status with multimodal prehabilitation	2016	General Surgery	Colorectal	Invasive and MIS	Non-randomized Cohort	Exercise, Nutrition, Psychological	3	1	1	1	0	0	0	1	1	106	70				4 to 8	6	6MWD as measure of functional capacity reflective of activities of daily living (considered 20 m to be a meaningful change). Recorded at preoperative period, and 4 weeks and 8 weeks after the operation	patient-reported physical activity (CHAMPS) and health related QOL (SF36), postoperative complications (30 day using Clavien Dindo classification) , duration of hospital stay, and readmissions		All measurements were taken at 4 weeks before the operation (baseline), the day before the operation (preop), and at 4 weeks and 8 weeks after the operation (4-week and 8-week)	booklet including all instructions and a diary to report activities. pts were contacted once a week by telephone to answer a standardized set of open-ended questions to assess compliance to the frequency, intensity, or duration of exercise, the amount of whey protein taken, and the use of the relaxation methods. Based on the information obtained through telephone and the patient diary, a percentage for compliance was calculated for each component of the program and weighted equally in the determination of overall compliance.	Participants with lower baseline fitness had greater improvements in functional walking capacity with prehabilitation compared to patients with higher fitness (+46.5 [standard deviation 53.8] m vs +22.6 [standard deviation 41.8] m, P = .012). At 4 weeks postoperatively, patients with lower baseline fitness were more likely to be recovered to their baseline 6MWD than those with higher fitness. Patients with lower baseline walking capacity are more likely to experience meaningful improvement in physical function from prehabilitation before and after a colorectal cancer operation.	Positive
31968063	Effect of Multimodal Prehabilitation vs Postoperative Rehabilitation on 30-Day Postoperative Complications for Frail Patients Undergoing Resection of Colorectal Cancer: A Randomized Clinical Trial	2020	General Surgery	Colorectal	Invasive and MIS	RCT	Exercise, nutrition, psychological	3	1	1	1	0	0	0	1	0	110	78, 82	52	58	52/58	4	4	Comprehensive Complications Index measured at 30 days after surgery (Clavien Dindo)	30-day overall and severe complications, primary and total length of hospital stay, 30-day emergency department visits and hospital readmissions, recovery of walking capacity (6MWT at baseline, before surgery, and 4 weeks after surgery with change at 20m), mobility (Timed Up and Go test) and patient-reported outcome measures (HRQOL using SF36, physical activity using CHAMPS, anxiety and depression using HADS). also checked adherence to program using %compliance		imputed data sets	accounting for attendance at the in-hospital exercise sessions. standardized instructional booklet with a diary to document their daily activities. Patients were contacted on a weekly basis by telephone to report adherence to the home-based component of the program	In frail patients undergoing colorectal cancer resection (predominantly minimally invasive) within an enhanced recovery pathway, a multimodal prehabilitation program did not affect postoperative outcomes.	Negative			https://pubmed.ncbi.nlm.nih.gov/31968063/	Mainly considering prehab vs. rehab. Prehab no different than rehab in frail patients
30359831	Taking Control of Your Surgery: Impact of a Prehabilitation Program on Major Abdominal Surgery	2018	General Surgery	Colorectal	Invasive and MIS	Prospective Non-randomized Cohort	Exercise, Nutrition, Stress management (psychological), and substance cessation (smoking)	4	1	1	1	1	0	0	1	0	156	59.3, 58.3, 54.5	13	143	13/143	2 min	2			physiologic variability ((systolic blood pressure (SBP), diastolic blood pressure (DBP), and heart rate (HR). These variables were recorded at induction of anesthesia and again at one hour into surgery)), number of times there was a >20-point change over a five-minute interval for SBP and DBP in mmHg, and for HR in beats per minute, Complications were represented on the Clavien-Dindo Classification, primary financial outcomes included hospital charges, professional charges, and total charges for each patient		pedometer to track steps for physical activity, brochure with instructions and resources for each domain, as well as a way to log their participation. Lastly, during their involvement in the program, they receive emails, phone messages, and text messaged-based reminders to continue	Patients undergoing prehabilitation before colectomy showed positive physiologic effects and experienced fewer complications. The average savings of $21,946 per patient represents a significant cost offset for a prehabilitation program, and should be considered for all patients undergoing surgery.	Positive			https://www.sciencedirect.com/science/article/abs/pii/S1072751518320738
31318793	Improved Disease-free Survival After Prehabilitation for Colorectal Cancer Surgery	2019	General Surgery	Colorectal	Invasive and MIS (Open/Laparoscopic)	Pooled Analysis of 2 RCTs and 1 Cohort	Exercise, Nutritional Counseling, and Psychosocial Counseling	3	1	1	1	0	0	0	1	1	202	68.8,67.1	124	78	124/78	Median 4.14	4	5-year disease-free (DFS) and overall survival (OS)	receipt of adjuvant systemic therapy and time to initiation of systemic chemotherapy (oral or intravenous) from the day of surgery	prehabilitation program compliance, surgical procedure, length of stay, and perioperative outcomes [postoperative complications were measured using the Clavien-Dindo (CD) classification. tumor-related variables included tumor location, grade, lymphovascular invasion, perineural invasion, margin status, pathological TNM stage, lymph node harvest, and number of positive lymph nodes	pooled data from other studies		For stage III CRC patients, prehabilitation was associated with improved DFS (73.4% vs 50.9%, P = 0.044). There were no differences in OS (P = 0.226). Prehabilitation independently predicted improved DFS (hazard ratio 0.45; 95% confidence interval, 0.21-0.93), adjusting for stage and other confounders. Prehabilitation did not independently predict OS.	Positive	Positive	DFS was similar for the combined group of stage I-III patients (P = 0.244). For stage III patients, prehabilitation was associated with improved DFS (73.4% vs 50.9%, P = 0.044). There were no differences in OS (P = 0.226). Prehabilitation independently predicted improved DFS (hazard ratio 0.45; 95% confidence interval, 0.21-0.93), adjusting for stage and other confounders. Prehabilitation did not independently predict OS.	https://pubmed.ncbi.nlm.nih.gov/31318793/	3 studies pooled here have already been recorded in aggregate data	Median 29 days = 4.14 weeks
30411316	Supervised exercise training with multimodal pre-habilitation leads to earlier functional recovery following colorectal cancer resection	2019	General Surgery	Colorectal	Invasive and MIS	Pooled Analysis of 2 RCTs	Exercise, Nutritional Counseling/Supplementation, Relaxation Techniques (Psychological)	3	1	1	1	0	0	0	1	1	140	Supervised-69.9 and NonSupervised-65.9	94	46	94/46	4	4	distance that the individual could walk in 6 minutes (6MWD), as assessed by the 6‐minute walk test (6 MWT) at baseline, before surgery, and at 4 and 8 weeks after surgery	30 day readmission rate, postop complications (Clavien Dindo), length of hospital stay, muscle strength (Grip strength), anxiety and depression (HADS), SF-36 for QOL		pooled data from other studies. HADS, SF-36, Grip Strength measured at baseline, before surgery, 4 weeks after surgery and 8 weeks after surgery)	Supervised exercise training in one group (other was nonsupervised)	Baseline mean 6MWD of 63 patients in the supervised group was 465.1 m (SD, 115), and that of 77 patients in the nonsupervised group was 407.8 m (SD, 109) (P < 0.01). Perioperative supervised exercise training enhanced further functional capacity and muscle strength when compared with the nonsupervised group (P < 0.01). Those receiving exercise supervision had over two times higher chances to return to baseline after surgery. Supervised pre-habilitation was the best combination (4 weeks OR = 7.71, and at 8 weeks OR = 8.62).	Positive			https://pubmed.ncbi.nlm.nih.gov/30411316/	Supervised vs. Nonsupervised Prehab patients
31090551	Making Patients Fit for Surgery: Introducing a Four Pillar Multimodal Prehabilitation Program in Colorectal Cancer	2019	General Surgery	Colorectal	Invasive and MIS (Laparoscopic and Open)	Prospective non-randomized	Exercise, Smoking Cessation, Psychological support, Nutrition Counseling	4	1	1	1	1	0	0	1	0	50	Median 71	27	23	27/23	4	4	feasibility, determined as ad- herence to training sessions, and number of dropouts and safety, occurrence of adverse events	functional capacity after prehabilitation and 4 weeks postoperatively, determined with the six-minute walk test (6MWT and 20 m clinically significant), muscle strength as measured with 1RM (determined after prehabilitation and 4 weeks postoperatively)	functional capacity in both groups (cardiopulmonary exercise testing, hand grip strength test, stair climb test, and sit-to-stand test), physical activity level (modified Community Healthy Activities Model Program for Seniors 19), nutritional status (Patient-Generated Subjective Global Assessment, skin fold measurements, anthropometry, body mass index and food diary), HRQoL (Short Form Health Survey-36, EORTC QLQ-C30, and EORTC QLQ-CR29), vulnerability of older patients (fried frailty score and G8 score), and depression and anxiety (Generalized Anxiety Disorder 7 [GAD-7] and Patient Health Questionnaire 9 [PHQ-9]). 4 weeks postoperatively (number and type of complications, reintervention, readmission, and mortality)		Supervised exercise training sessions, completed a 3-day-food diary before the start and at the end of the program, sessions with psychologist, and phoned weekly by a specialized nurse to increase adherence to the program. During these contacts, coping mechanisms and psychological complaints were addressed, and training perseverance was further encouraged.	Program evaluation revealed a high (90%) attendance rate and high level of patient satisfaction. No adverse events occurred. Endurance and/or strength were improved. Eighty-six percent of patients with prehabilitation recovered to their baseline functional capacity 4 weeks postoperatively, 40% in the control group (P < 0.01).	Positive			https://pubmed.ncbi.nlm.nih.gov/31090551/
32015289	Wearable Technology in the Perioperative Period: Predicting Risk of Postoperative Complications in Patients Undergoing Elective Colorectal Surgery	2020	General Surgery	Colorectal	Invasive and MIS (Open and Laparscopic)	Prospective nonrandomized	Fitbit Technology (Digital) to assess Exercise --> Digital and Exercise	2	1	0	0	0	0	1	1	0	99	Active 50.5, Inactive 60	48	51	48/51	4.3	4.3	composite outcome of postoperative complications based on NSQIP definitions	serious postoperative complications, rates of individual complications, length of stay (LOS), and 30-day readmissions		prospective maintained database	Fitbit Charge 2 worn daily for 30 days before scheduled operations. device was removed during surgery and then reapplied immediately after surgery. Subjects were asked to wear it for 30 days after surgery. prospectively captured data were extracted from the Fitbit at time of surgery (for preoperative data) and at the time of postoperative clinic appointment (for postoperative data) Physical activity data in step counts and heart rate data recorded	Active patients experienced fewer overall complications (11/40 (27.5%) vs 33/59 (55.9%); p = 0.005) and serious complications (2/40 (5%) vs 12/59 (20.3%); p = 0.032). Increased preoperative activity was associated with a decreased risk of any postoperative complication (OR = 0.386; p = 0.0440) on multivariable analysis. The predictive ability of the models for complications and serious complications was improved with the addition of physical activity.	Positive			https://pubmed.ncbi.nlm.nih.gov/32015289/	30 days = 4.3 weeks
32684485	Effect of long-lasting nutritional prehabilitation on postoperative outcome in elective surgery for IBD	2020	General Surgery	Colorectal	Invasive/MIS	Prospective nonrandomized	Nutrition	1	0	1	0	0	0	0	1	0	61	Crohns 52.8, UC 49.4	36	25	36/25	14.7	14.7			Body composition parameters (Free Fat Mass (FFM), Fat Mass (FM), Free Fat Mass Index (FFMI) and Phase Angle), weight, body mass index (BMI), unintended weight loss, energy and nutritional intake, gastrointestinal symptoms and bowel functions, Duke Activity Status Index (DASI) tool was used to evaluate the functional capacity of patients, length of hospital stay, postoperative complications, mortality rate, mean time of passage of first flatus and stool, and Restoration of oral feeding	Body composition parameters were recorded using bioelectrical impedance vector analysis (BIVA) calibrated device. Nutrition and body composition measures recorded at baseline, at hospital admission, at hospital discharge, and 4 weeks after surgery	protocol adherence was monitored weekly by phone interview, and monthly by outpatient nutritional visit,	During the preoperative phase, there was a significant improvement in weight, BMI, FFM (CD p = 0.035; UC p = 0.017), FFMI (CD ns; UC p = 0.011) and phase angle (CD p = 0.014; UC p = 0.027). During the intra-hospital phase, weight and FFM decreased due to the catabolic effect of surgery, but in the whole perioperative period, both CD and UC patients did not change significantly in terms of body composition. Patients with earlier resumption of oral feeding had a significantly shorter hospital stay and a faster recovery of bowel function with no significant relationship with early postoperative complications	Positive			https://pubmed.ncbi.nlm.nih.gov/32684485/	*** all prehab patients	103 days = 14.7 weeks
26208743	Prehabilitation with whey protein supplementation on perioperative functional exercise capacity in patients undergoing colorectal resection for cancer: a pilot double-blinded randomized placebo-controlled trial	2016	General Surgery	Colorectal	Invasive and MIS	RCT	Nutrition	1	0	1	0	0	0	0	1	1	43	68.35	28	15	28/15	4	4	Change in functional walking capacity measured with 6MWT and distance was recorded at baseline, day of surgery and 4 weeks after. Change of 20 m was considered clinically meaningful	self-reported physical activity (CHAMPS) and health-related quality of life (SF36), and muscle strength (grip strength). These 3 measures recorded at baseline, before surgery, and 4 weeks after). overall 30 day postoperative complications (Clavien Dindo), 30 day readmission, emergency dept visits, LOS,			diary to document the quantity of the nutritional supplement taken each day. Patients were contacted weekly by the research assistant and queried with a standardized set of open-ended questions designed to identify problems with compliance to the supplement regimen.	Preoperative nutrition counseling with whey protein supplement clinically meaningful increase > 20m in functional walking capacity. However, cannot make practical clinical inferences due to small sample size, pilot nature of study and variability. Suggested that nutrition may play important role in preparing patients for surgery	Positive			https://pubmed.ncbi.nlm.nih.gov/26208743/
26500155	Start to finish transinstitutional transdisciplinary care: a novel approach improves colorectal surgical results in frail elderly patients	2016	General Surgery	Colorectal	Invasive and MIS	Prospective Non-randomized Cohort	Nutrition and exercise	2	1	1	0	0	0	0	1	0	117	Median age 79.0, 80.5				2	2			length of acute hospital stay, a Clavien–Dindo complication score of 3 and above, 30‐day mortality and recovery of functional status as measured by a modified Barthel Index as a percentage of the premorbid score when assessed at 6 weeks after surgery.		Scheduled visits to the elderly patient's home twice weekly were coordinated. checked after 1 week and 2 weeks of prehab if pt understood and knows prehab	Significantly shorter hospital stay in frail elderly patients who had transinstitutional transdisciplinary approach (STF)	Positive			https://pubmed.ncbi.nlm.nih.gov/26500155/
31754818	Preoperative immunonutrition in frail patients with colorectal cancer: an intervention to improve postoperative outcomes	2020	General Surgery	Colorectal	Invasive and MIS	Non-randomized Cohort	Nutrition Only	1	0	1	0	0	0	0	1	1	175	79.2, 77.8	97	78	97/78	1.43	1.4	median length of stay (LOS)	postoperative morbidity and 30 days mortality, postop complications (Clavien Dindo), need of antibiotic therapy during postoperative hospital stay, gastrointestinal recovery (GI) time (duration of passage of first flatus and passage of stools) and prolonged length of stay (PLOS) (LOS greater than 1.5 times the median length of stay of the study population)	Adherence was calculated as the number of interventions fulfilled/12 (total number of preoperative and perioperative interventions). Overall adherence to the ERAS protocol for each patient was considered adequate when at least 50% of the items were fulfilled.	prospective maintained database	Compliance of immunonutrition - limitation in study	Preoperative immunonutrition was found to reduce both postoperative situs site infections and need of antibiotic treatment during the postoperative course. This study encourages the use of preoperative immune-enhancing nutrition as a part of multimodal prehabilitation programs in the management of frail colorectal cancer patients.	Positive				10 days = 1.43 weeks
23052535	Impact of trimodal prehabilitation program on functional recovery after colorectal cancer surgery: pilot study	2013	General Surgery	Colorectal	Invasive and MIS	Prospective Non-randomized Cohort	Nutrition, exercise and anxiety reduction (psychological)	3	1	1	1	0	0	0	1	0	87	66.9	51	46	51/46	Median 4	4	6MWT as measure of functional walking capacity and reflecting capacity to perform ADLs (measured 8 weeks postsurgery)	self-reported physical activity (CHAMPS questionnaire) and health-related quality of life (SF-36), complication rates, emotional health (HADS),			allow patients to choose exercise they enjoy to promote compliance, weekly phone calls to check compliance,	1 month trimodal program improved postoperative functional capacity and post-operative recovery for patients	Positive			https://pubmed.ncbi.nlm.nih.gov/23052535/
25076007	Prehabilitation versus rehabilitation: a randomized control trial in patients undergoing colorectal resection for cancer	2014	General Surgery	Colorectal	Invasive and MIS	RCT	Nutrition, exercise and anxiety reduction (psychological)	3	1	1	1	0	0	0	1	0	77	65.85	48	29	48/29	4	4	Functional walking capacity measured by 6MWT 8 weeks after surgery.	self-reported physical activity (CHAMPS), health-related quality of life (SF36), anxiety, and depression (HADS). All were assessed at baseline, before surgery, and at 4 and 8 weeks after surgery.	Postoperative complication rates were graded by severity using the Dindo–Clavien classification	imputed datasets	encourage and measure adherence, patients were contacted weekly by telephone and assessed with a standardized set of open-ended questions to uncover issues related to maintaining compliance to the frequency, intensity, or duration of exercise, the amount of whey protein ingested, and the use of the relaxation methods. Based on the information obtained through telephone and the patient diary, a percentage for compliance was tabulated for each element of the program and equally accounted for in the total compliance value calculated. standard instructional booklet, written in easily comprehensible language with pictures and figures, describing all elements of the program in detail. The booklet also contained a diary where the patients were asked to document all activities related to the program	Preparing patients for surgery with preoperative trimodal program leads to better functional walking capacity before and after colorectal surgery. Meaningful changes in postop functional exercise capacity can be seen with prehab	Positive			https://www.ncbi.nlm.nih.gov/pubmed/25076007
28079430	Multimodal Prehabilitation Improves Functional Capacity Before and After Colorectal Surgery for Cancer: A Five-Year Research Experience	2017	General Surgery	Colorectal	invasive and MIS	RCT	Nutrition, exercise and anxiety reduction (psychological)	3	1	1	1	0	0	0	1	0	185	67.5	115	70	115/70	4	4	Functional outcome using 6MWT (19m meaningful change)	self reported physical activity (CHAMPS)	self reported physical activity (CHAMPS), length of hospital stay and postsurgical complication, graded following Clavien-Dindo classification	Assessments were performed four weeks before surgery (baseline), the day before surgery, and four and eight weeks after surgery (CHAMPS and 6MWT)	diary filled by the patient and the weekly structured telephone calls	In large secondary analysis, multimodal prehabilitation resulted in greater improvement in walking capacity throughout the whole perioperative period when compared to rehabilitation started after surgery.	Positive			https://pubmed.ncbi.nlm.nih.gov/28079430/	Re-analyzed data from 3 studies: "Impact of a trimodal prehabilitation program on functional recovery after colorectal cancer surgery: a pilot study", "Prehabilitation versus rehabilitation: a randomized control trial in patients undergoing colorectal resection for cancer", and "Multimodal Prehabilitation to Enhance Functional Recovery After Colorectal Surgery: a Randomized Controlled Trial"
30550454	Fit4SurgeryTV At-home Prehabilitation for Frail Older Patients Planned for Colorectal Cancer Surgery: A Pilot Study	2019	General Surgery	Colorectal		Pilot study (Doesn't indicate type but possible Prospective)	Nutrition, Exercise; Digital Device Supplementation	3	1	1	0	0	0	1	1	0	14	Median 79	5	9	2020-05-09	Median 3.71 weeks	3.7	assess feasibility, defined as 80% of all patients com- pleting at least 70% of the program.		Compliance to the exercise program and the diet were assessed separately. Adverse events during the prehabilitation program were registered during the program. Postoperative complications (Clavien Dindo), LOS, 30 day readmission and mortality. Start and end of program assessed fraily (Fried Criteria, self reported exhaustion,clinical frailty scale), physical activity (Hand grip strength, slow 4m gait speed, def of low physical activity, short physical performance battery, KATZ ADL), and QOL via EORTC QL. Cog function assessed by MMSE, psych assessment via Geriatric Depression Scale		One week after initiation of the program, the patient was contacted by phone to assess compliance. Reward program to encourage compliance. On a daily basis, digital awards could be collected according to whether the exercises and recipes had been completed. An additional screen showed day-by-day progress visualized by golden medals. At the end of the program and after the operation, the awards could be exchanged for a reward. On a daily basis, the Fit4SurgeryTV device created an activation trigger by alerting the patient to the exercises and the recipes that need to be completed. Wooden turning wheel to track progress in days.	The program was feasible as patients followed the exercises for 6 (86%) of 7 days and prepared the recipes 5 (71%) of 7 d/wk.	Positive			https://pubmed.ncbi.nlm.nih.gov/30550454/	Median 26 days = 3.71 weeks
30025745	Trimodal prehabilitation for colorectal surgery attenuates post-surgical losses in lean body mass: A pooled analysis of randomized controlled trials	2019	General Surgery	Colorectal	Invasive and MIS (Open and laparoscopic)	Pooled Analysis of 2 RCTs	Nutrition, Psychological, and Exercise	3	1	1	1	0	0	0	1	0	139	68.9,66.1	93	46	93/46	4	4	Primary outcome is change in lean body mass before and aftery surgery (used Bioelectrical impedance analysis)		Functional recovery, an important patient-centered outcome [19], [20], was evaluated using the six-minute walk test (6MWT)	pooled analysis of RCTs	booklet containing personalized intervention instructions and a diary to record completed exercise and relaxation activities as well as the whey protein supplements consumed. Compliance to the intervention prescription was calculated on a weekly basis for each participant (as a percentage based on self-reported data). The compliance value was an equally weighted average among all three interventions based on how closely the patients' self-reported activities matched their personalized prescriptions. To reinforce compliance to the program, patients were contacted on a weekly basis by telephone and asked a standardized set of open-ended questions	Compared to rehabilitated patients, prehabilitated patients had significantly more absolute and relative LBM at four and eight-weeks post-surgery in models controlling for age, sex, baseline BMI, baseline 6MWT, and compliance to the postoperative intervention. Trimodal prehabilitation attenuated the post-surgical LBM loss compared to the loss observed in patients who received the rehabilitation intervention	Positive			https://pubmed.ncbi.nlm.nih.gov/30025745/	2 studies pooled here already included in aggregate data
32359885	Implementation of a preoperative multidisciplinary team approach for frail colorectal cancer patients: Influence on patient selection, prehabilitation and outcome	2020	General Surgery	Colorectal	Invasive and MIS	Prospective Non-randomized Cohort	Nutrition, Psychological, Medical Optimization, Substance Cessation	4	0	1	1	1	1	0	1	1	426	75	59	41	59/41	6	6	Primary endpoint was the occurrence of a Clavien-Dindo (CD) Grade III-V complication.	occurrence of any complication (CD II-V), length of hospital stay, discharge destination, readmission rate and overall survival.			monitored by their nurse specialist	Implementation of preoperative MDT evaluation for frail patients with CRC improves risk stratification and prehabilitation, resulting in comparable postoperative outcomes compared to non-frail patients. However, frail patients are at increased risk for worse overall survival.	Positive	Negative	Overall survival was worse in MDT patients (35 (32–37) vs 48 (47–50) months in non-MDT patients; P < .01). After a median follow up time of 25 (14.5–38) months, 21/127 (16.5%) MDT patients had died vs 35/306 (11.4%) of non-MDT patients (P = .15).
31380686	Depression and Functional Status in Colorectal Cancer Patients Awaiting Surgery: Impact of a Multimodal Prehabilitation Program	2019	General Surgery	Colorectal	Invasive and MIS	RCT	Psychological	1	0	0	1	0	0	0	1	0	172	67	107	65	107/65	4	4	differences in preoperative functional status (i.e., functional performance and capacity) in CRC patients with depressive symptoms compared to CRC patients without depressive symptoms (i.e., individuals with no psychological symptoms and those with symptoms of anxiety-only) - assessed using SF36 and 6MWT (20 m clinical signfiicant); whether a prehabilitation versus a rehabilitation intervention can significantly improve FC in CRC patients after colorectal resection (used 6MWT), and also to explore whether these improvements vary according to the presence of depressive symptoms at study baseline. Psych symptoms used HADS	differences in baseline physical health status ((body composition (body mass index [BMI], lean body mass [LBM], and percent body fat), determined using a bioelectrical impedance analysis machine, and the American Society of Anesthesiologists Classification of Physical Health (ASA status; Daabiss, 2011), and was also assessed subjectively via self-reported comorbid health conditions, and smoking and alcohol consumption)) and illness- and surgery-related variables (( type of tumor (colon vs. rectal), stage of cancer, and neoadjuvant chemotherapy)), postoperative outcomes (length of hospital stay in days, new stoma, hospital readmission within 30 days postsurgery, and surgical complications (graded using the Clavien-Dindo Classification) and physical activity levels (PA using CHAMPS) in CRC patients with depressive symptoms versus those without; association between the severity of depressive symptoms and FC		Secondary analysis of RCTs	in-hospital supervised exercise training sessions, for stress reduction pts were given a booklet with written instructions and visual depictions of each exercise, as well as a diary to record exercise activity throughout the program.	Prehabilitation was associated with significant improvements in 6MWD in HADS-D group but not in HADS-N or HADS-A groups. Poorer functional status was observed in subjects with depressive symptoms, and these subjects benefited most from prehabilitation intervention.	Positive			https://pubmed.ncbi.nlm.nih.gov/31380686/	Secondary analysis of 2 RCT's. 172 patients reviewed total.
32430159	A single-center prospective observational study on the effect of trimodal prehabilitation in colorectal surgery	2020	General Surgery	Colorectal		Prospective observational	Trimodal	3	1	1	1	0	0	0	1	0													Compared to the historical population, the overall Comprehensive Complication Index was reduced from 13.2 to 11.5, which was statistically significant. Analyzed by morbidity type, all decreased in percentage, although without achieving significance (surgical site infection from 11.7% to 8.4%, nosocomial infection 15.8 to 10% and medical morbidity 8.6% to 4.2%). The overall hospital stay went from 6 to 4 days, and the decrease in the percentage of patients who prepared at home was statistically significant in both cases.	Positive			https://pubmed.ncbi.nlm.nih.gov/32430159/	No access to this article; only abstract.
32660126	Feasibility and Preliminary Effectiveness of a Tele-Prehabilitation Program in Esophagogastric Cancer Patients	2020	General Surgery	Surgery Oncology	Invasive (esophagectomy or gastrectomy)	Prospective nonrandomized	Exercise and digital (Telemedicine platform)	2	1	0	0	0	0	1	1	1	23	61.7	16	7	16/7	2 to 4		primary outcome was feasibility, measured in terms of recruitment, retention and attendance rates, adverse events and patient satisfaction	functional exercise capacity (6MWT - 20 m clinical sig), cancer related fatigue (FACIT-F scale), quality of life (FACT-G), anxiety and depression (HADS) were assessed at baseline, presurgery, and 4 and 12 weeks postsurgery			Virtuagym© fitness application (Virtuagym, Amsterdam, Netherlands) used for online telemed prehab - After each exercise session, patients were asked to validate the exercises performed and to report adverse events. physiotherapist made weekly phone calls to answer questions from the patients, motivate them to complete the exercises and adapt the program if necessary.	Recruitment and retention rates were both 96%. Attendances to aerobic and resistance sessions and inspiratory muscle training were 77% and 68%, respectively. No adverse events occurred, and the satisfaction was excellent. After prehabilitation, participants significantly improved fatigue (p = 0.039), quality of life (p = 0.009), physical well-being (p = 0.034), emotional well-being (p = 0.005) and anxiety (p= 0.044).	Positive			https://pubmed.ncbi.nlm.nih.gov/32660126/	*** all prehab patients
30334105	Physical activity and exercise during preoperative pancreatic cancer treatment	2019	General Surgery	Surgical Oncology		Prospective Single Arm - nonrandomized	Exercise and Digital (Use of accelerometers to record physical activity)	2	1	0	0	0	0	1	1	1	50	66	26	24	26/24	16	16			Self-reported aerobic and strengthening exercise minutes were measured using daily logs (International Physical Activity Questionnaire Short Form (IPAQ-SF) twice, to quantify total physical activity in the week prior to starting the exercise program and the final exercise program week), and physical activity was measured objectively using accelerometers (wear during all waking hours for two consecutive weeks at the approximate midpoint of each phase of therapy and Raw accelerometer counts were processed according to standard cut points for adults to provide weekly estimates of light physical activity (LPA) and moderate-tovigorous physical activity (MVPA) for each wear period)	RED cap system data	called by research staff at least once every 2 weeks to encourage adherence, monitor for adverse events, and address questions. Self-reported aerobic and strengthening exercise minutes were measured using daily logs, and physical activity was measured objectively using accelerometers (wear time recorded in accelerometer logs and data processed using ActiLIFE software)	Participants reported overall means of 126 ± 83 weekly minutes of aerobic exercise and 39 ± 33 weekly minutes of strengthening exercise in daily logs. Participants performed 158.7 ± 146.7 weekly minutes of accelerometer-measured moderate-to-vigorous physical activity. There were no significant differences in exercise or physical activity between treatment phases. Feasible to use prehab in entire preop cancer treatment. Some low strengthening exercise adherence and wide variability in self-reported exercise and accelerometer physical activity variables	Positive			https://pubmed.ncbi.nlm.nih.gov/30334105/	*** all prehab patients
28710540	Home-based exercise during preoperative therapy for pancreatic cancer	2017	General Surgery	Surgical Oncology	Invasive	Non-randomized Cohort	Exercise	1	1	0	0	0	0	0	1	1	35	66	20	15	20/15	8 to 24	16	whether patients would adhere to the exercise program based on self-reported exercise minutes. The International Physical Activity Questionnaire (IPAQ) Short Form was used to self-report physical activity (PA) in the previous 7 days for each time point		gait speed measured by 10-meter walk test, balance as measured by Dynamic Gait Index, lower limb strength via 5-times sit-to-stand test, self-reported functional status as recorded via PROMIS Physical Function 12a Short Form, and frailty defined using established criteria and measured by self-reported weight loss, time to walk 3 meters at normal walking speed, dynamometer-measured grip strength, self-reported physical activity (recorded via the IPAQ), and self-reported fatigue on 2 items from the Center for Epidemiologic Studies Depression Scale (CES-D).	All measures were obtained at three time points: (1) upon enrollment (“pre-treatment”), (2) at the appointment during which eligibility for surgery was determined (“preoperative”), and (3) at the 1-month postoperative appointment (“postoperative,” for patients who underwent surgery).	recorded their activity on standard exercise logs. Research staff called patients every 2 weeks and used a structured script to monitor daily log completion, encourage adherence, provide guidance with prescribed exercises, and screen for musculoskeletal or nutrition-related issues.	Patients with PDAC will participate in a homebased exercise program of aerobic and strengthening exercise and will increase physical activity, concurrent with preoperative chemotherapy and/or chemoradiation.	Positive				2-6 months = 8 - 24 weeks
30219924	Intensive perioperative rehabilitation improves surgical outcomes after pancreaticoduodenectomy	2018	General Surgery	Surgical Oncology	Invasive and MIS	Non-randomized Cohort Study	Exercise and Nutrition	2	1	1	0	0	0	0	0	0	572	70	325	247	325/247	6	6			Postoperative complications such as pancreatic fistula, delayed gastric emptying (DGE) and post pancreatectomy hemorrhage (PPH), Postoperative pulmonary complications were defined as pneumonia, pulmonary atelectasis. Morbidity was by Clavien-Dindo classification, and severe complications were defined according to Clavien-Dindo classification greater than grade III [31]. Mortality included death within 30 days after surgery and in-hospital death.	prospective database	monitoring by the physical therapist	Intensive perioperative rehabilitation might reduce postoperative pulmonary complications and shorten postoperative hospital stay after PD. Therefore, we suggest that perioperative rehabilitation should be included as part of enhanced recovery after surgery for patients undergoing PD	Positive
26864728	Randomized clinical trial of prehabilitation before planned liver resection	2016	General Surgery	Surgical Oncology	Invasive	RCT	Exercise Only	1	1	0	0	0	0	0	1	1	38	62	26	11	26/11	4	4	primary aim of the study was to improve preoperative V O2 at the AT by 1⋅5 ml per kg per min. This was considered achievable and clinically relevant.	other CPET values ((Vo2 at AT (ml per kg per min), Vo2 at peak (ml per kg per min), VE/Vco2 (pulmonary ventilation during exercise/carbon dioxide output) at AT, absolute oxygen uptake at AT (Vo2 at AT (l/min)), absolute oxygen uptake at peak exercise (Vo2 at peak (l/min)), heart rate at AT (beats/min) and heart rate at peak (beats/min)), and preoperative quality of life (QoL) assessed using the SF-36. perioperative outcomes and subsequent postoperative progress also assessed (readmission rate, LOS, postoperative complications using DINDO CLAVIEN)				A 4-week prehabilitation programme can deliver improvements in CPET scores and QoL before liver resection. This may impact on perioperative outcome.	Positive
31232076	Prehabilitation in patients undergoing pancreaticoduodenectomy: a randomized controlled trial	2019	General Surgery	Surgical Oncology	Invasive	RCT	Exercise, Medical Optimization (Pancreatic Insufficiency/Diabetes), and Nutrition	3	1	1	0	0	1	0	1	0	40	Median 65.9	22	18	22/18	Median 1.8	1.8	number of patients with postoperative complications defined as any deviation from the normal postoperative course and were classified according to the Dindo-Clavien classification	occurrence of specific complications (pancreatic leak/fistula type B and C, and delayed gastric emptying according to ISGPS) and hospital stay. readmission rates also			Supervised outpatient exercise (5 days) and asked pts to report home based exercises (did not specifiy). nutrition follow up in outpt clinic, blood glucose monitor at home	No statistically significant differences were observed in terms of overall and major complications between the prehabilitation and standard care groups. However, DGE was significantly lower in the prehabilitation group (5.6% vs 40.9% in the standard care group, p = 0.01).	Negative			https://pubmed.ncbi.nlm.nih.gov/31232076/	Median 12.6 days (at least 7 days in inclusion criteria) = 1.8 weeks
30367303	Clinical Benefit of Preoperative Exercise and Nutritional Therapy for Patients Undergoing Hepato-Pancreato-Biliary Surgeries for Malignancy	2019	General Surgery	Surgical Oncology	Invasive (Open abdominal surgeries)	"before and after study" (Prospective?)	Nutrition and Exercise	2	1	1	0	0	0	0	1	0	152	Median 69,69	104	48	104/48	3 to 6	4.6			1. severity of postoperative complications was classified using the Clavien-Dindo classification system, 2. evaluated physical fitness indexes included a 6 MWD, isometric knee extensor muscle strength measured by a hand-held dynamometer, grip strength measured by a digital dynamometer, and 10-m usual walking speed test. Also assessed Total skeletal muscle mass and fat mass 3. nutritional status assesed by body weight, body mass index, serum albumin, and prognostic nutritional index (PNI) were collected both at both the first and second hospitalizations		supervised by physical therapists at the first hospitalization and asked to record their exercise as well as their nutritional therapy history (not specified how)	During the waiting period, serum albumin levels were significantly deteriorated in the no-prehabilitation group, whereas this index did not deteriorate or even improved in the prehabilitation group. By performing prehabilitation, a 6-min walk distance and total muscle/fat ratio were significantly increased during the waiting period. Although the overall incidence of postoperative complications did not differ between the two groups, the postoperative hospital stay was shorter in the prehabilitation group than in the no-prehabilitation group (median, 23 vs 30 days; p = 0.045).	Positive			https://pubmed.ncbi.nlm.nih.gov/30367303/	Median: 32 days (4.6 weeks)
28669651	Frailty in major oncologic surgery of upper gastrointestinal tract: How to improve postoperative outcomes	2017	General Surgery	Surgical Oncology	Invasive and MIS	Non-rrandomized cohort	Nutrition and Exercise and Medical optimization	3	1	1	0	0	1	0	1	1	76	75	50	26	50/26	1 to 4	2	compare mortality rates at 30 days and 3 months after surgery, in Group 1 and Group 2	compare the two groups in terms of overall and severe postoperative complications (Dindo Clavien), length of stay, referral to post-discharge institutionalization and hospital re-admission.		prospectively collected via institutional database and recorded on an electronic spreadsheet		30-days and 3-months mortality, overall and severe complication rates were found to be significantly lower (p < 0.05) in Group 1 (41 patients) when compared with Group 2 (35 patents). No significant differences were recorded for the following outcomes: length of stay, referral to post-discharge institutionalisation and hospital re-admission	Positive
32135382	Prehabilitation Program Improves Outcomes of Patients Undergoing Elective Liver Resection	2020	General Surgery	Surgical Oncology	Invasive and MIS (Liver Resection)	Prospective Non-randomized Cohort	Nutrition, exercise	2	1	1	0	0	0	0	1	1	104	68, 66	77	27	77/27	2 to 4	2			Postoperative morbidity, length of stay, 90-day mortality, readmission rate, functional capacity (pt surveys), quality of life (FACT-Hep), and cost were measured.	Measures after surgery	Limitation in study	PP reduced length of stay, morbidity, social issues, and improves social well-being at no additional cost to patient.	Positive			https://www.sciencedirect.com/science/article/abs/pii/S0022480420300640	NOT randomized; patients were separated to groups based on whether there was enough time to conduct pre-op prehab… means patients in standard care group had to undergo surgery on a more emergent basis? (Preop prehab group had more time to do surgery electively)
30462375	Prehabilitation prior to kidney transplantation: Results from a pilot study	2019	General Surgery	Transplant Surgery	MIS usually	Prospective single arm - nonrandomized (came from larger prospective cohort study)	Exercise and Digital (used actigraph to assess physical activity)	2	1	0	0	0	0	1	0	0	43	52	21	22	21/22	Min 8				Recruitment feasibility was assessed by recruitment into the pilot study and participation in the prehabilitation intervention, safety ( potential adverse events or serious adverse events to evaluate whether the event was attributable to prehabilitation), KT candidates who receive prehabilitation have a shorter post-KT length of stay		PT assistant conducted exercise sessions, Actigraph GT9x activity monitor (capture all movement above a resting/sedentary state. The intensity of the activity is reflected by thw number of counts per unit time). Wore the activity monitors at all times except when planning to bathe or swim longer than 30 minutes and to also record in a diary any time that they took off the monitor. Activity monitors were returned at the next prehabilitation session (24 hours a day for the week prior to prehabilitation, and again for one week after each monthly prehabilitation evaluation.). Actigraph data were downloaded using commercially available software (Actilife) to estimate the mean activity counts/minute (the mean of the sum of the readings for all 3 axes divided by the total minutes of wear per day); we required at least 3 days of wear per week. We calculated the % change in mean activity counts/minute between pre-intervention, 1 month, and 2 months post-intervention.	By 2 months of prehabilitation, participants improved their physical activity by 64% (P = 0.004) based on accelerometry. Participants reported high satisfaction. Among 5 prehabilitation participants who received KT during the study, length of stay was shorter than for age-, sex-, and race-matched control (5 vs 10 days; RR = 0.69; 95% CI:0.50-0.94; P = 0.02).	Positive			https://pubmed.ncbi.nlm.nih.gov/30462375/	24 for prehab but 18 completed prehab. (Control were patients from a separate study-they weren't specifically recruited for this study = 25). TOTAL = 43 (18,25)	at least 2 months = 8 weeks
29742287	A mobile health technology enabled home-based intervention to treat frailty in adult lung transplant candidates: A pilot study	2018	General Surgery	Transplant Surgery	Invasive	Non-randomized Clinical Trial	Exercise and Digital (mobile)	2	1	0	0	0	0	1	0	0	15	62.9	10	5	2020-10-05	8	8	primary outcomes of interest were those process measures needed to inform the design and execution of a randomized controlled trial, ability to complete program, and adverse events (consent rates, attrition, safety, adherence, and subject feedback)	Frailty (Short Physical Performance Battery (SPPB) and the Fried Frailty Phenotype (FFP) as our measures of frailty), Disability was quantified by the Lung Transplant Valued Life Activity (LT-VLA) and Duke Activity Status Index (DASI), grip strength, 6MWD, and weekly step count quantified by Fitbit.			commercially available mobile device application (“app”) platform (Aidcube™) to deliver our intervention. On the patient-facing side, patients can view their daily exercise prescription, descriptions and videos demonstrating correct execution of the exercises, document completion of exercises, and message their health-care provider. Based on real-time patient feedback, the exercise prescription can be progressed (i.e., advanced and/or modified) by adding repetitions or time to existing prescribed exercises or by adding new exercises. The provider can also message the patient from within the Aidcube environment. provider interface of Aidcube™ (below) to create and adjust the participant’s exercise diaries. The app also allows for linking of Fitbit activity trackers. Inperson exercise and home based. To improve adherence, we developed a menu of potential exercises allowing participants to choose those exercises that they found most interesting for certain muscle groups. On app, indicated their level of motivation to exercise and their mood for the day. . Progress was monitored in real-time through the provider interface of Aidcube. This interface was also used to progress the exercise prescription over time. trained coordinator conducted weekly phone checkins. These calls utilized semi-structured interview techniques to evaluate subject compliance with safety guidelines, to identify any problems with exercise equipment, to assess the usability of Aidcube	Thirteen subjects completed the intervention. Over 108 subject-weeks, there were no adverse events. Subjects found the app engaging and easy to work with. Frailty scores improved as well.	Positive			https://pubmed.ncbi.nlm.nih.gov/29742287/	*** all prehab patients
31766879	Multimodal prehabilitation as a promising strategy for preventing physical deconditioning on the heart transplant waiting list	2019	General Surgery	Transplant Surgery	Invasive	Exploratory Pilot Study (Prospective?)	Exericse, Nutritional Counseling/Supplementation, Mindfulness stress-reduction (Psychological)	3	1	1	1	0	0	0	0	0	11	55	9	2	2020-09-02	8	8			1. Feasibility of the programme was assessed by the adherence to the programme (defined as attendance at 80% of exercise training sessions) and the occurrence of complications attributable to exercise training, 2. exercise capacity (standard incremental cardiopulmonary exercise testing on cycloergometer, and endurance time measured by a cycling constant work-rate exercise test performed at a load equivalent of 80% of the baseline peak power output (PPO)), 3. functional capacity evaluation (by 6-min walking test and sit-to-stand test), 4. physical activity (by the Yale physical Activity Survey), 5. health-related QoL (by Minnesota Living with Heart Failure Questionnaire), 6. emotional status (by the Hospital Anxiety And Depression Scale)	Assessed before starting the prehabilitation programme and all participants were reassessed at the end of the eight-week programme	supervised exercise training at outpt gym and attend one weekly session of mindfulness-based stress reduction	Patients increased significantly their functional and exercise capacities and physical activity, as well as QoL and anxiety status	Positive			https://pubmed.ncbi.nlm.nih.gov/31766879/	*** all prehab patients
31463721	Evaluating effectiveness of cognitive behavioral therapy within multimodal treatment for chronic groin pain after inguinal hernia repair	2020	General Surgery		Invasive and MIS (Laparoscopic and Open)	Does not indicate. Study design is a "continuous quality improvement". Possibly retrospective?	Cognitive Behavioral Therapy (Psychological)	1	0	0	1	0	0	0	0	0	129	48	101	28	101/28					hospital length of stay, outpatient versus inpatient surgery, development of new postoperative pain, degree of improvement in pain symptoms, and recurrence rates.	all patients were attempted to be contacted at least yearly and the follow-up outcome measure were from the most recent contact and at least 6 months following the operation for chronic pain. did not record beyond 3 months data	hosted a meeting with patients and their family representatives, and we encouraged patients to provide informative feedback at each follow-up to help us improve their experience	We found none of the patients who underwent preoperative CBT had new postoperative pain and all patient procedures were able to be performed on an outpatient basis. Overall, 15 (14.7%) patients had no improvement in symptoms after surgery from the non-CBT group, whereas there was improvement in chronic pain for all patients who underwent CBT.	Positive			https://pubmed.ncbi.nlm.nih.gov/31463721/	(27 underwent CBT; 102 did not)
28489682	Personalized prehabilitation in high-risk patients undergoing elective major abdominal surgery: a randomized blinded controlled trial	2018	General Surgery			RCT	Exercise	1	1	0	0	0	0	0	1	0	125	71	94	31	94/31	6	6	Incidence of postoperative complications	1) number and severity of postoperative complications using Dindo-Clavien classification, 2) hospital and intensive care unit (ICU) days of stay. 3) endurance time (ET) measured by a cycling constant work-rate exercise testing at 80% of peak oxygen uptake, 4) distance covered in the 6-minute walking test, 5)physical activity by the Yale physical activity survey (YPAS), 6) self-perceived health status by the Short Form (36) health survey (SF-36), 7)psychological status by the Hospital Anxiety and Depression scale.			supervised high-intensity endurance exercise; motivational interviewing, pts report in diary on a daily basis the number of steps per day (use pedometer), the intensity of non-supervised walks and/or home-based functional exercises during the entire prehabilitation period. Diary reviewed by the physiotherapist during the outpatient training sessions described below.	Prehabilitation enhanced postoperative clinical outcomes in high-risk candidates for elective major abdominal surgery. Patients had increased aerobic capacity and prehab reduced number of patients had postoperative complication and rate of complications.	Positive			https://pubmed.ncbi.nlm.nih.gov/28489682/
26590843	Structured exercise program prior to major cancer surgery improves cardiopulmonary fitness: a retrospective cohort study	2016	General Surgery		Invasive and MIS	Retrospective Cohort Study	Exercise Only	1	1	0	0	0	0	0	1	1	26	67.7	22	4	22/4	10	10	responders to the exercise program as having >10 % improvement in AT, since 10 % is reported as the coefficient of variation for repeated testing during CPET; Non-responders were defined as patients who had ≤10 % increase in AT	all postop complications, major postoperative complications were defined as those represented by a Clavien-Dindo classification >3, postop morbidity (POMS), discharge destination, LOS, 30 day mortality, 6 month mortality, 1 year mortality			weekly followup and assessment of compliance	Exercise improved cardiorespiratory fitness prior to major cancer surgery. Not all patients responded the same, with only 50 % of the study cohort being responders to exercise. A low AT, pVO2 and ratio of AT/pVO2 at baseline were good predictors of response to exercise, with a tendency for responders to suffer fewer major postoperative complications.	Positive	Equivocal	Did calculate 6 month and 1 year mortality but the p values not significant enough to show anything
30048306	Modifying Risks in Ventral Hernia Patients With Prehabilitation: A Randomized Controlled Trial	2018	General Surgery		Invasive and MIS	RCT	Exercise, Nutrition, and Psychological	3	1	1	1	0	0	0	0	0	118	49.5	35	83	35/83	24	24	proportion of hernia-free and complication-free patients (Hernia-free patients were defined as those who had undergone a repair of their ventral hernia and who did not develop an early recurrence. Complications included wound complications or surgical site occurrences (defined as dehiscence, hematoma, seroma, and surgical site infection), at 30 days postoperative)	1. wound complications at 1 month postoperative; 2. Physical condition included changes in body measurements, or circumference of the hip and waist, and weight loss. 3. Fitness was evaluated using a sit-stand test, which patients performed for 30 seconds during their follow-up appointments.			weekly group meetings, peer support system, support calls and SMS, monthly assessments (attending at least 75% of classes/meetings over a 6-month period)	It is feasible to implement a prehabilitation program for obese patients at a safety-net hospital. Prehabilitation patients have a higher likelihood of being hernia-free and complication-free postoperatively. Although further trials and long-term outcomes are needed, prehabilitation may benefit obese surgical patients, but there may be increased risks of dropout and emergent repair	Positive				6 months = 24 weeks
31248644	Post-discharge impact and cost-consequence analysis of prehabilitation in high-risk patients undergoing major abdominal surgery: secondary results from a randomised controlled trial	2019	General Surgery		Invasive and MIS	RCT	Exercise, psychosocial support (Psychological)	2	1	0	1	0	0	0	1	0	144	71				Min 4	4			1. Endurance time (ET) measured by a cycling constant work-rate exercise testing at 80% of peak oxygen uptake was assessed at baseline, pre-surgery, and at 3 months after surgery. 2. Physical activity by the Yale Physical Activity Survey (YPAS),self-perceived health status by the Short Form (36) Health Survey (SF-36), 3. psychological status by the Hospital Anxiety and Depression Scale (HADS) were assessed at baseline, pre-surgery, and at 30 days and 6 months after surgery. 4. all-cause mortality at 30 days and at 3 and 6 months. 5. Emergency room visits, hospital readmissions, and surgical re-interventions at 30 days for the same condition, 3 and 6 months into the follow-up period after surgery were also registered. 6. Total individual costs	Secondary analysis	supervised high-intensity endurance exercise; motivational interviewing, pts report in diary on a daily basis the number of steps per day (use pedometer), the intensity of non-supervised walks and/or home-based functional exercises during the entire prehabilitation period. Diary reviewed by the physiotherapist during the outpatient training sessions described below.	Prehabilitation may be cost-effective in preventing readmission, but there was substantial skew in cost data in both arms of the study. Moreover, it appears to be a protective intervention for 30-day hospital readmissions, and its effects on aerobic capacity and physical activity may show sustainability at midterm.	Positive	Positive	Prehabilitation-induced enhancement of ET and YPAS (Endurance Time and Physical activity respectively) remained statistically significant between groups at the end of the 3 and 6 month follow-up periods, respectively (ΔET 205 [151] s; P=0.048) (ΔYPAS 7 [2]; P=0.016)	https://www.sciencedirect.com/science/article/abs/pii/S0007091219304362
29736482	Effects of a tele-prehabilitation program or an in-person prehabilitation program in surgical candidates awaiting total hip or knee arthroplasty: Protocol of a pilot single blind randomized controlled trial	2016	Orthopedic Surgery	Joint Replacement Surgery		RCT	Exercise and digital (Telemedicine platform)	2	1	0	0	0	0	1	0	0	36	***				12	12	Lower Extremity Functional Scale (LEFS) measure taken at baseline and at 12 weeks	self-reported function mobility (WOMAC) and quality of life (SF 36), GRC to assess improvement/deterioriation, functional capacity (TUG, Stair test, Self Paced Walk test)			2 supervised exercise sessions and rest at home (for tele group). other group is inperson prehab. If the patient is unable to complete the task for the category, the number of repetitions will be noted and this task will be retried at the next physiotherapy session. FOR TELE group, supervision of the home-based program provided by a physiotherapist through various telecommunication softwares. The REACTS® medical consultation platform, allows for one-on-one audiovisual interactions between the therapist and the patient on a web platform through high-quality secure audio-video communication, which includes an interactive screen, and file, application and desktop sharing. It requires commonly-used hardware, such as a desktop, laptop, tablet or smartphone. Lastly, both groups get logbook to record the exercises executed at home, including the number of series and repetitions, in addition to the medication intake. Logbook allow a monitoring of the adherence rate to the programs and the medication intake.	Protocol description; no results obtained yet	***			https://www.ncbi.nlm.nih.gov/pmc/articles/PMC5935896/	(12, 12, 12); 12 in person prehab, 12 in tele-health prehab, 12 control
29954717	Does physiotherapy prehabilitation improve pre-surgical outcomes and influence patient expectations prior to knee and hip joint arthroplasty?	2018	Orthopedic Surgery	Joint Replacement Surgery	Invasive only	Prospective Non-randomized Cohort	Exercise	1	1	0	0	0	0	0	0	0	75	67.6				8	8						Prehab group showed improved pain and function and all outcome measures after prehabilitation. Patients felt prehab prepared them well for surgery and influenced expectations post-operatively	Positive			https://pubmed.ncbi.nlm.nih.gov/29954717/	Could not get access current article for mean age and primary outcomes
32602926	Preoperative Exercise Participation Reflects Patient Engagement and Predicts Earlier Patient Discharge and Less Gait Aid Dependence After Total Joint Arthroplasty	2020	Orthopedic Surgery	Joint Replacement Surgery	Invasive	Non-randomized Cohort	Exercise and Digital	2	1	0	0	0	0	1	0	0	40									Length of stay and gait aid use at 90 days postoperatively were recorded		Preoperative online completion of readings, completion of exercise modules, and improvement in exercise difficulty were tracked	A preoperative education and exercise program can predict patient engagement, which correlates with a shorter LOS and suggests that increasing exercise difficulty is associated with gait independence after TJA.	Positive			Paywall, library has no access to the journal
30828206	The effect of a 12 week prehabilitation program on pain and function for patients undergoing total knee arthroplasty: A prospective controlled study	2019	Orthopedic Surgery	Joint Replacement Surgery	Invasive (Knee Replacement)	Prospective Controlled	Exercise and Education	2	1	0	1	0	0	0	0	0	44	67.8, 69.7	8	36	8/36	12	12	Knee pain was assessed by the use of a 10-cm Visual Analog Scale (VAS) and function assesed by Knee injury and Osteoarthritis Outcome Score (KOOS) scale			3 months before the surgery, with follow-up assessments at 3 and 6 months after surgery in the prehabilitation group. In the control group 3 visits made; before TKA, with follow-up assessments at 3 and 6 months after TKA.	checked by phone weekly	statistically significant improvement was observed in the values of VAS and all subsclaes of KOOS in both groups at third and sixth month compared to baseline. The intergroup comparison of the improvement (pre-post scores at sixth month) did not show any statistically significant diffeferences in VAS and KOOS scores. A statistically significant improvement was observed in the values of VASpr, VAS pa, all subsclaes of KOOS in both groups at third and sixth month compared to baseline. There were no significant differences between the third and sixth month values within both groups. There were also no statistically significant differences between groups according to VAS pr, VAS pa, all subsclaes of KOOS at third and sixth month.	Negative	Negative		https://pubmed.ncbi.nlm.nih.gov/30828206/
19695525	The effect of prehabilitation exercise on strength and functioning after total knee arthroplasty	2009	Orthopedic Surgery	Joint Replacement Surgery	Invasive	Non-randomized cohort	Exercise Only	1	1	0	0	0	0	0	0	0	54	64				4	4			Knee pain via 10‐cm visual analog scale, functional ability (6MWT, number of sit‐to‐stand repetitions in 30 seconds, ascend a flight of 22 stairs (step height = 18 cm). After ascending these stairs, the subject was instructed to rest 30 seconds and then descend these same stairs), quadriceps strength (biodex dynamometer), and strength asymmetry (surgical leg strength measure from the nonsurgical leg strength measure at each data collection point)	assessed at baseline (T1), at 1 week before the patients' TKA (T2), and again at 1 (T3) and 3 (T4) months after TKA	documented their compliance with the prehabilitation treatment by using an exercise log.	These findings demonstrate preliminary support for the efficacy of prehabilitation but also demonstrate the need for further study and should be tempered by a number of limitations. The sample self-selected to participate and was unblinded to group assignment and, therefore, may have had positive expectations regarding the benefits of prehabilitation	Positive
21217530	Prehabilitation before total knee arthroplasty increases strength and function in older adults with severe osteoarthritis	2011	Orthopedic Surgery	Joint Replacement Surgery	Invasive	RCT	Exercise Only	1	1	0	0	0	0	0	0	0	71	63	25	46	25/46	4 to 8	6			functional capacity using 6-minute walk test, 30-second sit-to-stand, stair ascent and stair descent, and concluded with assessments of knee flexion and extension strength	Initial testing (T1) was performed 4-8 weeks (average length was 5.5 weeks) before surgery after which subjects were randomized to 1 of the study groups. Final testing (T2) occurred during the week before the subject's TKA.	exercise log (average compliance with exercise program was 90% of expected exercise sessions). One of these 3 weekly sessions was conducted under the supervision of the research personnel	Short term (4–8 weeks) of prehabilitation was effective for increasing strength and function for individuals with severe OA. The program studied is easily transferred to a home environment, and clinicians working with this population should consider prehabilitation before TKA. KEY WORDS arthritis, exercise, rehabilitation, aging INTRODUCTION Osteoarthritis (OA) is the most common form of arthritis and is the leading cause of disability in the United States (11). Approximately 21 million Americans over the age of 45 years suffer from some form of OA (4,5,12) with the weight-bearing joints of the lower extremities most commonly affected (3). Osteoarthritis of the knee is associated with progressive declines in strength, flexibility, and reduced ability to perform functional tasks (6,20). This condition is initially treated pharmacologically but frequently progresses to where total knee joint arthoplasty (TKA) is the only effective treatment for longterm relief of the pain (15). Although TKA surgery is effective for relief of pain, reduced leg strength may be present for years after surgery (16,30). Weak lower extremity muscles predispose older adults to falls and result in declines in the ability to perform functional tasks (20). Individuals with knee OA have significantly lower quadriceps strength compared to their nonaffected leg or with healthy age-matched controls (21,24). Various exercise programs designed to improve leg s	Positive
23409591	Prehabilitation and quality of life three months after total knee arthroplasty: a pilot study	2012	Orthopedic Surgery	Joint Replacement Surgery	Invasive	RCT	Exercise Only	1	1	0	0	0	0	0	0	0	32					8	8	QoL using SF-36			Data collected 3 months post op	number of repetitions and sets for all tasks of the prehabilitation program was recorded in the exercise log1 out 3 weekly exercise sessions is supervised at PT clinic	Present data supported the hypothesis that knee OA patients who engage in exercise prior to total knee arthroplasty report a higher mean general health-related quality of life three months following surgery compared to standard population norms	Positive
22698852	The effect of a prehabilitation exercise program on quadriceps strength for patients undergoing total knee arthroplasty: a randomized controlled pilot study	2012	Orthopedic Surgery	Joint Replacement Surgery	Invasive	RCT	Exercise Only	1	1	0	0	0	0	0	0	0	22	62	10	12	2020-10-12	6	6	isometric quadriceps strength.	mobility (flat surface walking test, stair ascent-descent), pain (WOMAC), self-reported function (WOMAC), health-related quality of life (SF36), and arthritis self-efficacy scale		assessment at baseline, before TKA, with follow-up assessments at 6 and 12 weeks after surgery	one‐on‐one supervision by a trained kinesiologist during each of their sessions to ensure proper exercise technique and to provide equal individualized contact time between conditions	ntervention elicited clinically meaningful increases in quadriceps strength, walking speed, and mental health immediately before TKA. It did not impart lasting benefits to patients in the 12 weeks after surgery.	Negative
26996450	Preoperative physiotherapy and short-term functional outcomes of primary total knee arthroplasty	2016	Orthopedic Surgery	Joint Replacement Surgery	Invasive	RCT	Exercise Only	1	1	0	0	0	0	0	0	0	50	64.6	7	43	7/43	6	6			Functional outcome assessment using the algofunctional Knee Injury and Osteoarthritis Outcome Score (KOOS) scale and range of motion (ROM) evaluation was performed preoperatively, and postoperatively at six weeks and three months.			Six-week preoperative physiotherapy showed no significant impact on short-term functional outcomes (KOOS subscales) and ROM of the knee following primary TKA.	Negative	Negative
26768606	High-intensity preoperative training improves physical and functional recovery in the early post-operative periods after total knee arthroplasty: a randomized controlled trial	2017	Orthopedic Surgery	Joint Replacement Surgery	Invasive	RCT	Exercise Only	1	1	0	0	0	0	0	0	0	44		7	37	7/37	8	8			Western Ontario and McMaster Universities Osteoarthritis Index (WOMAC), the Physical Functioning Scale of the Short Form-36 questionnaire (SF-36), a 10-cm visual analogue scale (VAS), isometric knee fexion, isometric knee extension, isometric hip abduction, active knee range of motion and functional tasks (Timed Up and Go test and Stair ascent–descent test) assessed at 8 weeks before surgery (T1), after 8 weeks of training (T2), 1 month after TKA (T3) and finally 3 months after TKA (T4).		Each training session took place under the supervision of an experienced physical therapist.	present study supports the use of preoperative training in end-stage OA patients to improve early postoperative outcomes. High-intensity strength training during the preoperative period reduces pain and improves lower limb muscle strength, ROM and functional task performance before surgery, resulting in a reduced length of stay at the hospital and a faster physical and functional recovery after TKA.	Positive	Positive
30814777	The Effect of Prehabilitation on Postoperative Outcome in Patients Following Primary Total Knee Arthroplasty	2018	Orthopedic Surgery	Joint Replacement Surgery	Invasive	Non-randomized Cohort	Exercise Only	1	1	0	0	0	0	0	0	0	20	59	6	14	2020-06-14	6	6			Knee Score, Function Score, BMI	6 weeks before surgery (for intervention group it meant before the prehabilitation program), just prior to surgery (for intervention group it meant after the prehabilitation program), after the surgery, at 3rd month, 6th month, and 12th month postoperatively.		Prehabilitation brings significant difference regarding the Knee Score in favor of the intervention group preoperatively and up to 6 months postoperatively.	Positive	Positive	Differences at 6 months, no differences at 12 months, however.
20540807	Effects of preoperative neuromuscular electrical stimulation on quadriceps strength and functional recovery in total knee arthroplasty. A pilot study	2010	Orthopedic Surgery	Joint Replacement Surgery	Invasive	Non-randomized cohort	Exercise and Digital (use of electric stimulator)	2	1	0	0	0	0	1	0	0	14	63	4	10	2020-04-10	6 to 12	9			QFM strength, objective functional capacity (chair-rise, walk, and stair-climb tests), and subjective outcome measures were assessed at baseline and week 8 preoperatively, and weeks 6 and 12 postoperatively.QFM CSA evaluations were performed at baseline and week 8 preoperatively, and at week 12 postoperatively. SF36 for overall health, WOMAC for disability		application of the device to the thigh of the affected limb and usage of the stimulator (portable, battery powered, garment-based stimulator (KneeHAB II). logbook was provided to all subjects to record usage. In addition and unknown to the patients the stimulator also recorded usage.	preoperative NMES may improve recovery of quadriceps muscle strength and expedite a return to normal activities in patients undergoing TKA for OA.	Positive	Positive	Final testing done at 12-14 weeks post-op
30963063	The role of prehabilitation with a telerehabilitation system prior to total knee arthroplasty	2019	Orthopedic Surgery	Joint Replacement Surgery	Invasive (Knee Replacement)	Prospective	Exercise, Nutrition, Mindfulness (Psychological), Education (reduce medical risks and home safety), Pain Management in a Digital Format	5	1	1	1	1	0	1	0	0	476	65.1				4 - 8	6			LOS and discharge disposition to home, home with health aide (HHA), or skilled nursing facility (SNF).	excel spreadsheet	utilize the telerehabilitation system of PeerWell™, PreHab has daily activity checklist to be completed prior to surgery. Patients receive daily exercise instructions, nutritional advice, mindfulness programs to reduce anxiety, education regarding home safety and medical risk reduction, and pain management skills. PreHab allows patients and providers to track their progress as they complete their checklists in the weeks leading up to surgery. platform allows patients to connect with peers undergoing the same surgical procedure and gain support and motivation in tracking their progress in comparison to their peers. The interface is user friendly and is made available on patients’ computers and smart phones.	The average LOS in the prehabilitation group was significantly shorter than in the control group (2.0 vs. 2.7 days, P<0.001). Additionally, prehabilitation patients had more favorable discharge disposition status in comparison to the control group. In the prehabilitation patients, 77.2% went home without assistance, compared to 42.8% in the control group (P<0.001). Also, significantly fewer patients in the prehabilitation group were discharged to a SNF when compared to the control group (1.8% vs. 21.8%, P<0.0001).	Positive			https://pubmed.ncbi.nlm.nih.gov/30963063/	No prehab duration noted
30951604	A Person-Centered Prehabilitation Program Based on Cognitive-Behavioral Physical Therapy for Patients Scheduled for Lumbar Fusion Surgery: A Randomized Controlled Trial	2019	Orthopedic Surgery	Spine Surgery	Invasive	RCT	Cognitive Behavioral Techniques (Psychological), Exercise, and Digital (accelerometer to measure physical activity)	2	1	0	1	0	0	1	0	0	118	45.7	55	63	55/63	8 to 12	10	Oswestry Disability Index score	back and leg pain intensity (VAS), catastrophizing (PCS), kinesiophobia (TSK), self-efficacy of exercise (SEES), anxiety and depression (HADS), health-related quality of life (EQ5D), and patient-specific functioning (PSFS), physical activity (accelerometer), and physical capacity (one leg stand, TUG, 6MWT, 50 foot walk, 1 min stair climbing)and physical activity (accelerometer)		data collected 8-12 weeks before surgery, 1 week prior to surgery, 3 and 8 weeks postoperative, and 3 and 6 months postoperative	supervised sessions with therapist and accelerometer to track physical activity	No statistically significant between-group difference was found on the primary outcome (disability) over time (baseline to 6 months). Also participant preoperative disability was lower than normative values suggesting selection bias.	Negative	Negative	6 month f/u	https://pubmed.ncbi.nlm.nih.gov/30951604/
29253630	PREPARE: presurgery physiotherapy for patients with degenerative lumbar spine disorder: a randomized controlled trial	2018	Orthopedic Surgery	Spine Surgery	Invasive	RCT	Exercise Only	1	1	0	0	0	0	0	0	0	197	58,61	105	92	105/92	9	9	Oswestry Disability Index (ODI)	pain intensity (VAS), anxiety and depression (HADS), health related QoL (SF36 and EQ5D), self-efficacy (SES), fear avoidance (FABQ-PA), physical activity (question with five answer options), and treatment effect (PGIC)		collected at baseline, 6 and 9 weeks intervention pre-surgery, 3 months and 1-year post-surgery. all in datasets	supervised by a physiotherapist in one-on-one sessions, wrote a daily logbook over physical activity.	Presurgery physiotherapy decreases pain, risk of avoidance behavior, and worsening of psychological well-being, and improves quality of life and physical activity levels before surgery compared with waiting-list controls. These results were maintained only for activity levelspost surgery	Positive	Positiv	12 mo.
30305065	Patients with severe low back pain exhibit a low level of physical activity before lumbar fusion surgery: a cross-sectional study	2018	Orthopedic Surgery	Spine Surgery	Invasive	Retrospective Study, Non-randomized Cohort	Exercise and Digital (accelerometer device to track physical activity)	2	1	0	0	0	0	1	0	0	118	45.7	55	63	55/63	4 to 8	6			Physical activity was measured by the triaxial accelerometer ActiGraph GT3X+, self efficacy for exercise (SEES), disability (ODI), Pain catastrophizing was measured using the Pain Catastrophizing Scale (PCS), pain (VAS), fear of movement (TSK), Anxiety and depression were assessed using the Hospital Anxiety and Depression Scale (HADS), health related QoL (EQ5D)		Physical activity expressed as steps per day and total time spent in at least moderate-intensity physical activity was assessed with ActiGraph GT3X+ accelerometers. instructed to wear the accelerometers for seven consecutive days during waking hours, and the device was attached to the patient’s non-dominant hip with an elastic band (only remove when swimming, bathing, showering)	high proportion of the patients did not reach the WHO recommendations on physical activity and are therefore at risk of poor health due to insufficient physical activity. We also found a negative association between both fear of movement and disability, and the number of steps per day.	Positive			Retrospective study.
31651299	Effects of pre-surgery physiotherapy on walking ability and lower extremity strength in patients with degenerative lumbar spine disorder: Secondary outcomes of the PREPARE randomised controlled trial	2019	Orthopedic Surgery	Spine Surgery	Invasive	RCT	Exercise Only	1	1	0	0	0	0	0	0	0	171	59.2,60.9	82	89	82/89	9	9		***Looking at secondary outcomes only from the PREPARE trial: physical outcomes such as timed ten-meter walk test, maximum voluntary isometric quadriceps femoris muscle strength (dynamometer). Walking ability was measured through gait speed (timed 10MWT) and self-rated questions regarding walking ability ( item four of the Oswestry Disability Index (ODI) regarding how pain affects walking distance and a question in SWESPINE, was used to evaluate self-rated walking ability. The question was: “How far can you walk at normal walk speed?” There were four answer alternatives: 1. Less than 100 m. 2. 100-500 m. 3. 0.5 km – 1 km. 4. More than 1 km),		baseline and after 9 weeks intervention pre-surgery in dataset	supervised by a physiotherapist in one-on-one sessions, wrote a daily logbook over physical activity.	Patients who received pre-surgery physiotherapy significantly improved in all variables from baseline to follow-up (p < 0.001 - p < 0.05) and in comparison to waiting-list controls (p < 0.001 - p < 0.028).	Positive	Positive	12 mo. f/u	https://pubmed.ncbi.nlm.nih.gov/31651299/	Secondary follow up from PREPARE TRIAL
20103575	Prehabilitation and early rehabilitation after spinal surgery: randomized clinical trial	2010	Orthopedic Surgery	Spine Surgery	Invasive	RCT	Exercise, Nutrition	2	1	1	0	0	0	0	0	0	60	50	30	43	30/43	8	8	Post-operative complication rate, LoS, physical functionality (TUG, Sit and Go test, , pain (BPIQ and RMQ) and satisfaction, health related QoL (15D test).			Pain, functionality, and QoL day before surgery, on the first, third and fifth postoperative days, at discharge, and again after 1, 3 and 6 months.	patients monitored their training using a logbook. compliance of the intervention group was measured for every type of exercise by daily self-reporting in a logbook.	The integrated programme of prehabilitation and early rehabilitation improved the outcome and shortened the hospital stay – without more complications, pain or dissatisfaction	Positive
18842157	Costs and quality of life for prehabilitation and early rehabilitation after surgery of the lumbar spine	2008	Orthopedic Surgery	Spine Surgery	Invasive	RCT	Exercise, Substance Cessation, and Medical Optimization (pain management)	3	1	0	0	1	1	0	0	0	60	48, 52	24	36	24/36	6	6			Post-operative complication rate, Length of Stay, Cost outcomes (staff resources, equipments and purely bed costs), QoL survey (15D)	QoL assessed at inclusion, at the day of surgery, at the day of discharge and 1,3 and 6 months postoperatively. Data on cost collected preoperatively, during hospitalisation and postoperatively	pain and exercise management followed-up by phone calls and log-books, smoking cessation weekly follow up visit, ETOH abstinence weekly follow up visit	The integrated programme of prehabilitation and early rehabilitation in spine surgery is more cost-effective compared to standard care programme alone. There was shorter length of stay in the prehabilitation group, though complication rates were similar between the two.	Positive
32698082	Preoperative Chronic Opiate Use and Patient Reported Outcomes following Adult Spinal Reconstructive Surgery	2020	Orthopedic Surgery	Spine Surgery	Invasive	Non-randomized Cohort	Substance cessation	1	0	0	0	1	0	0	0	0	140	60				6	6	Oswestry Disability Index, health state, back pain using visual analog scale, and EQ-5D indices.			prospective database and latest time point postoperatively that was available for all metrics.		Chronic opiate use before adult spinal reconstructive surgery was associated with worse pain and disability following intervention.	Positive	Positive	6 mo., pt's without opiate weaning did worse (more pain and disability)
31439877	Feasibility of conducting an active exercise prehabilitation program in patients awaiting spinal stenosis surgery: a randomized pilot study	2019	Orthopedic Surgery / Neurosurgery	Spine Surgery	Invasive and MIS	RCT	Exercise	1	1	0	0	0	0	0	0	0	40	66.7, 71.5	23	17	23/17	6	6	Feasibility parameters included recruitment, attrition and adherence rates as well as safety of the intervention. Also, Self-reported leg pain intensity was measured using an 11-point Numerical Rating Scale	low back pain intensity (11-point Numerical Rating Scale), low back disability (Oswestry Disability Index), quality of life (EuroQol-5D)29, and perception of treatment effect (Patient Global Impression of Change). Satisfaction with the proposed intervention and the overall surgical results was measured using a scale of 0 to 100%. pain medication intake was measured with daily self-reported journal and hospital chart. fear avoidance behavior (Tampa Scale of Kinesiophobia) and level of anxiety and depression (Beck Disability Index). perioperative data including blood loss, length of surgery, surgical technique used, intraoperative complications, and length of hospital stay. Also assessed physical function such as lumbar extensor muscles endurance (modified Sorensen test), trunk flexor and extensor muscle strength (isometric contraction), knee extensor muscle strength (isometric contraction), active lumbar ranges of motion, walking abilities (time to first symptoms and total ambulation time), and maximal aerobic capacity.		Patient reported Outcomes were measured at baseline, after 6 weeks prehab, and again 6 weeks postoperative, 3 months and 6 months after surgery. Physical outcome measures were collected at UQTR’s research facility at baseline, after the 6-week prehabilitation intervention, and 6 weeks post-surgery.	Training sessions were individually supervised by a certified kinesiologist. kinesiologist used a logbook to document, for each exercise, the number of repetitions and levels of difficulty reached, perceived effort and discomfort if any, including location, intensity and character.	Sixty-five percent of admissible participants agreed to take part in the study, of which 5% dropped out before the end of the intervention period. Eighty-eight percent of potential training sessions were delivered without adverse event. Improvements were seen in favour of the experimental group at the preoperative assessment for active ranges of motion, leg pain intensity, lumbar extensor muscle endurance and walking capacities	Positive			https://pubmed.ncbi.nlm.nih.gov/31439877/
31975288	A novel behavioural INTErvention to REduce Sitting Time in older adults undergoing orthopaedic surgery (INTEREST): results of a randomised-controlled feasibility study	2020	Orthopedic Surgery		Invasive (Hip/Knee Arthroplasty)	RCT	Psychological: BASED ON SELF-DETERMINATION THEORY: Motivational Interviewing/Emotional Support/ Individual Feedback/ Behavioral Substitution (Psychological) and Education (Health Consequences). Also Digital - used acclerometer to assess physical activity	3	1	0	1	0	0	1	0	0	35	73.14	15	20	15/20	8.5	8.5	feasibility, assessed using mixed methods (bespoke questionnaires given to participants, statistics regarding study processes (i.e., uptake rate, recruitment rate) and interviews with research nurses )		ActivPal3 accelerometry to measure movement and MOST / International Physical Activity Questionnaire Short Form to subjectively get activity data,, the Short Physical Performance Battery (SPPB), Basic Psychological Needs, and cardiometabolic biomarkers (albumin, high-density lipoprotein (HDL), low-density lipoprotein (LDL), cholesterol, triglycerides, vitamin D3, cortisol, transferrin, HBA1c, and c-reactive protein.). Quality of Life (QoL) was assessed with Euro-QoL 5Q-5D-5L and EQ-VAS scales, and activities of daily living (ADL) with the Katz ADL scale	Assessments were at baseline, 1-week pre-surgery, and 6-week post-surgery. feasibility and adherence data transcribed and imported into NVivo 12	booklet that had logs to record goals, checklists/action plans to monitor, and adherence. phone calls to monitor	Participant uptake rate was 14.2%, and retention rate 85.7%. Participants were very satisfied with the study which was found to be feasible with some modifications. Exploratory within-group comparisons found that the intervention has potential to improve SPPB (short physical performance battery) by 0.71 points from baseline to pre-surgery, a clinically significant increase, and reduce sedentary time by up to 66 min d-1.	Positive			https://pubmed.ncbi.nlm.nih.gov/31975288/	Mean duration 59.8 days = 8.5 weeks
23845398	Effect of prehabilitation on the outcome of anterior cruciate ligament reconstruction	2013	Orthopedic Surgery		Invasive and MIS	RCT	Exercise Only	1	1	0	0	0	0	0	0	0	23					6	6			physical performance (single-legged hop test), strength (average peak torque, average work per repetition, and deficits of the quadriceps and hamstrings were assessed by use of isokinetic dynamometry), and CSA (MRI). Pain and function were also assessed using the Modified Cincinnati Knee Rating System score at all 3 time points. Muscle biopsy assess (MHC) isoforms protein and messenger RNA (mRNA) expression IGF-1 (insulin-like growth factor 1), MuRF-1 (muscle RING-finger protein-1), and MAFbx (muscle atrophy f-box)	completed at baseline, preoperatively, and 12 weeks postoperatively	supervised resistance training and balancing exercises	The 6-week progressive prehabilitation program for subjects undergoing ACLR led to improved knee function based on the single-legged hop test and self-reported assessment using the modified Cincinnati score. These effects were sustained at 12 weeks postoperatively	Positive
27416993	Does Extended Preoperative Rehabilitation Influence Outcomes 2 Years After ACL Reconstruction? A Comparative Effectiveness Study Between the MOON and Delaware-Oslo ACL Cohorts	2016	Orthopedic Surgery			Non-randomized Cohort	Exercise Only	1	1	0	0	0	0	0	0	0	2187	24.7	55	45	55/45%	5	5			KDC and KOOS preoperatively and again 2 years after ACLR. assess outcomes in knee pain, knee symptoms, knee function in daily activity, knee function in sporting activity, and knee-related quality of life. Assessed Return to Sport - asked to report his or her primary sporting activity before the injury and at 2-year follow-up, patients were asked to name their primary sport currently (MOON) or if they had returned to their preinjury sport (DOC). Patients were considered to have returned to sport if they were participating in their preinjury sport 2 years after ACLR.	DOC and MOON cohort database		After adjusting for baseline IKDC and KOOS scores, the DOC patients showed significant and clinically meaningful differences in IKDC and KOOS scores 2 years after ACLR. There was a significantly higher (P < .001) percentage of DOC patients returning to preinjury sports (72%) compared with those in the MOON cohort (63%).he cohort treated with additional preoperative rehabilitation consisting of progressive strengthening and neuromuscular training, followed by a criterion-based postoperative rehabilitation program, had greater functional outcomes and RTS rates 2 years after ACLR.	Positive	Positive	24 mo. f/u
28630726	The HAPI 'Hip Arthroscopy Pre-habilitation Intervention' study: does pre-habilitation affect outcomes in patients undergoing hip arthroscopy for femoro-acetabular impingement?	2017	Orthopedic Surgery		MIS	RCT	Exercise Only	1	1	0	0	0	0	0	0	0	18	41.7, 37.5	12	6	2020-12-06	8	8			Non-Arthritic Hip Score (NAHS) and EQ-5D-5 L questionnaires; he EQ-5D-5 L is a health measurement scale. isometric muscle strength using dynamometers.	baseline (8 weeks before surgery), and then at 1 week before surgery and at 2, 6 and 12 weeks post-surgery	booklet containing each exercise, detailed with a description and photograph. Furthermore, an 8-week daily diary was given to record when they carried out each exercise and if any pain or discomfort was experienced.	statistically significant difference was found between the treatment groups for knee extension strength on both operative (P = 0.05) and non-operative sides (P = 0.002), hip flexor strength operative side (P = 0.02) and for EQ-5D-5 L health (P = 0.03), in favour of the intervention group. There was no significant difference between the treatment groups for the other measures, although some tended towards significance.	Negative
23588484	Prehabilitation influences exercise-related psychological constructs such as self-efficacy and outcome expectations to exercise	2014	Orthopedic Surgery		Invasive and MIS	RCT	Psychological and Exercise	2	1	0	1	0	0	0	0	0	31	60, 67	9	22	2020-09-22	6	6			Self-efficacy to exercise and OEE were measured by using the SEE scale and OEE scale, respectively	ompleted measures of their SEE and OEE 8 weeks before their TKA survey (T1), 1 week (T2) before surgery, and again at 1 (T3) and 2 (T4) weeks after their TK	Given booklet for exercises, logbook and set goals. Trainers provided motivation. 1 out 3 weekly exercise sessions supervised at PT clinic	SEE did not change over time (p = 0.62) or between the groups (p = 0.86). The analysis of the OEE indicated a significant time effect (p = 0.008). Post hoc analysis indicated that the CON group significantly declined between T2 and T4. The PRE group did not significantly change their OEE over the 4 data collection points of the study	Negative
22027076	PREHAB': Vestibular prehabilitation to ameliorate the effect of a sudden vestibular loss	2011	Otorhinolaryngology			Non-randomized cohort	Motor learning and sensory recalibration, Gentamicin course (Exercise and medical optimization?)	2	1	0	0	0	1	0	0	0	12	50	7	5	2020-07-05	6 to 8	7			spontaneous and positional nystagmus, subjective symptoms, and postural function up before surgery and postoperative recovery			Both groups show gradual but steady reduction in vestibular dysfunction with earlier return to work when compared to patients who do not receive prehab.	Positive
31187238	The evaluation of vestibular compensation by vestibular rehabilitation and prehabilitation in short-term postsurgical period in patients following surgical treatment of vestibular schwannoma	2019	Otorhinolaryngology			Prospective Non-randomized Cohort	Intratympanic gentamicin and home vestibular training (Exercise and Medical Optimization)	2	1	0	0	0	1	0	1	0	52	47.9, 49.1	21	31	21/31	1	1			Outcome measurements included an evaluation of subjective visual vertical (SVV), posturography and the Activities—Specific Balance Confidence Scale (ABC)			There was no statistically significant difference between group treated by prehabilitation and group without prehabilitation. Results of this study showed that intensive postsurgical rehabilitation represents key factor in compensation process following retrosigmoid vestibular schwannoma surgery. Prehabilitation did not speed up recovery process.	Negative			https://pubmed.ncbi.nlm.nih.gov/31187238/	Couldn't access article
25331367	Efficacy of a Multiprofessional Rehabilitation Programme in Radical Cystectomy Pathways: A Prospective Randomized Controlled Trial	2015	Urology	Cystectomy		RCT	Exercise	1	1	0	0	0	0	0	1	0	107	69, 71	79	28	79/28	2	2	LOS, defined as the number of postoperative days from surgery until discharge	number of incidents and severity of complications (Clavien Dindo), rate of hospital readmissions within 30 days of discharge and mortality. Other clinical indicators were time to restored bowel function, postoperative pain, the duration of the surgical procedure and the need for blood transfusion.			A patient diary was distributed, and patients were instructed to record the number of training sessions and number of exercise repetitions daily. Follow up telephone call 1 week after start of prehab to check adherence.	The introduction of prehabilitation and posthabilitation interventions significantly enhanced postoperative mobilization and ability to perform PADL among patients undergoing RC.	Positive			https://pubmed.ncbi.nlm.nih.gov/25331367/
26961741	Exercise-based pre-habilitation is feasible and effective in radical cystectomy pathways-secondary results from a randomized controlled trial	2016	Urology	Cystectomy		RCT	Exercise Only	1	1	0	0	0	0	0	1	0	107	70	79	28	79/28	2	2			Feasibility was expressed as adherence to the program and efficacy as the differences in muscle power within and between treatment groups at time for surgery. Efficacy was expressed by significant improvement in muscle leg power (W/kg) within the intervention group and by difference between the intervention and standard treatment group at time of surgery.		Daily achievements were patient-reported in a personal dairy. Patients were contacted by ways of telephone call 1 week before surgery in order to answer questions regarding any concerns related to the program or documentation of achievements. all patients were instructed to monitor daily food intake by using a food log	Moreover, muscle power was significantly improved compared to that in the standard group with 0.3 W/kg. In patients awaiting RC, a short-term exercisebased pre-habilitation intervention is feasible and effective and should be considered in future survivorship strategies.	Positive
31186173	Multimodal Prehabilitation to Enhance Functional Capacity Following Radical Cystectomy: A Randomized Controlled Trial	2019	Urology	Cystectomy	Invasive and MIS	RCT	Exercise, Nutrition, anxiety management (psychological)	3	1	1	1	0	0	0	1	0	70	69.7, 66				***		perioperative change in functional capacity, measured with the distance covered during a 6-min walk test (6MWD)	Physical activity level was assessed with CHAMPS, health-related quality of life assessed with Medical Outcomes Study 36-Item Short-Form Health Survey (SF-36), Surgical outcomes, such as postoperative complication severity, 30 day readmission, emergency visits, and length of stay.		Assessments were performed at four time points: at baseline, before surgery (preoperative), and at 4 and 8 wk after surgery. Excel spreadsheet	Participants were provided with a logbook to record all the activities. Through weekly telephone calls, adherence to both the training and nutritional protocols were checked, as per training sessions attended and protein sachet consumed.	Preoperative change in 6MWD compared with baseline was not significantly different between groups (prehab group 40.8 [114.0] m vs control group 9.7 (108.4) m, p=0.250). However, at 4 wk after surgery, a significant difference in functional capacity was detected (6MWD, prehab group -15.4 [142.5] m vs control group -97.9 [123.8] m, p=0.014)	Positive			https://www.sciencedirect.com/science/article/abs/pii/S2405456919301531	Could not find information on length of prehab
28801130	Prospective Implementation of Enhanced Recovery After Surgery Protocols to Radical Cystectomy	2018	Urology	Cystectomy	Invasive and MIS	Prospective non-randomized	Nutritional Counseling, Medical Optimization (Comorbidities and Anemia), Exericse, Substance (Smoking and ETOH) cessation	4	1	1	0	1	1	0	1	0	453	Median 71,66	355	98	355/98			length of stay and readmission rate	intraoperative blood loss, transfusion rates, survival, and histopathological findings.			ERAS nurse audited compliance	Length of Stay shorter in ERAS, fewer readmission rates in ERAS, lower blood loss and transfusion rates in ERAS patients	Positive			https://pubmed.ncbi.nlm.nih.gov/28801130/	Prehabilitation was incorporated into the ERAS pathway
28478854	Efficacy of preoperative uro-stoma education on self-efficacy after Radical Cystectomy; secondary outcome of a prospective randomized controlled trial	2017	Urology	Cystectomy		RCT	Psychological	1	0	0	1	0	0	0	1	0	107	68.5	79	28	79/28	1	1			Urostomy Education Scale (UES), level of long term stoma care.			a positive efficacy of a short-term preoperative stoma intervention. Preoperative stoma-education is an effective intervention and adds to the evidence base of prehabilitation.	Positive	Negative	1 year f/u	UES = Urostomy Education Scale, prehab = 2 education sessions/1wk.
30198392	Enhanced recovery after surgery protocol for prostate cancer patients undergoing laparoscopic radical prostatectomy	2019	Urology	Prostatectomy	Minimally Invasive (Laparoscopic)	Retrospective Cohort	Education and Exercise	2	1	0	1	0	0	0	1	1	288	70.9, 70	288	0	288/0					postoperative observation parameters were: time from procedure to first water intake, first ambulation, first anal exhaust, first defecation, ureteral catheter removal, and pelvic drainage-tube removal; LOS; LOS for patients without complications; and hospitalization costs. The total cost for each patient. Operative parameters included operation time, blood loss, and postoperative complications (vomiting, urinary fistula, intestinal obstruction, pneumonia, urinary tract infection, and deep venous thrombosis). Postoperative mortality, reoperation, and 90-day readmission rates			The times from LRP to first water intake, first ambulation, first anal exhaust, first defecation, pelvic drainage-tube removal, and length of hospital stay (LOS) were all significantly shorter, and hospitalization costs and the incidence of postoperative complications were significantly lower in the ERAS group compared with the control group. No deaths or reoperations occurred in either group, and there were no readmissions in the ERAS group, within 90 days after surgery.	Positive			https://pubmed.ncbi.nlm.nih.gov/30198392/
29937184	Prehabilitation for radical prostatectomy: A multicentre randomized controlled trial	2018	Urology	Prostatectomy	Invasive and MIS	RCT	Exercise	1	1	0	0	0	0	0	1	0	86	61.2, 62.2	86	0	86/0	10.7	10			postoperative hospital length of stay (LOS), and surgical complications. Functional aerobic fitness measured by 6-min walk test (6MWT). Grip strength assessed by handgrip dynamometry. Maximal isometric strength assessed using handheld digital dynamometer. PCa-specific HRQOL was measured using the Functional Assessment of Cancer Therapy-Prostate (FACT-P) and the Patient-Oriented Prostate Utility Scale (PORPUS). Cancer-specific fatigue was measured using the Functional Assessment of Cancer Therapy-Fatigue (FACT–F). Anxiety and depression were measured by the Hospital Anxiety and Depression Scale (HADS). Pain interference with daily activities was assessed via the Pain Disability Index (PDI). Urinary symptoms and erectile function were assessed via the International Prostate Symptom Score (IPSS) and International Index of Erectile Function (IIEF) scale, respectively. Physical activity level was measured using the Community Health Activities Model Program for Seniors (CHAMPS) questionnaire.	Participant outcomes were measured at baseline, approximately 1 week prior to surgery and at 4, 12, and 26 weeks postoperatively	facilitate compliance with heart rate-based training zones for aerobic exercise. The study team communicated with PREHAB and CON participants weekly to facilitate and monitor program compliance and progression to their respective activities.	Our analyses suggests that prehabilitation hastens return to baseline for functional capacity and reduces preoperative and 6-month postoperative anxiety. These findings are consistent with previous literature describing the benefits of prehabilitation.	Positive	Positive	6 month f/u	https://pubmed.ncbi.nlm.nih.gov/29937184/	75 days (mean wait time until surgery) = 10.71 weeks
31729959	Pelvic floor muscle training in radical prostatectomy: a randomized controlled trial of the impacts on pelvic floor muscle function and urinary incontinence	2019	Urology	Prostatectomy	Invasive and MIS (Open/MIS-robotic)	RCT	Exercise	1	1	0	0	0	0	0	1	0	97	62.2, 63.5	97	0	97/0	5	5	Bladder diaries for recording 24 h pad weight (the primary outcome variable) were assessed post-surgery at 2, 6 and 12 weeks	QoL using the International Prostate Symptom Score (IPSS) and Expanded Prostate Cancer Index Composite for Clinical Practice (EPIC-CP) recorded at baseline (approximately 5 weeks prior to surgery) and again at each post-surgery time point. RTUS guided tests of Pelvic Floor Muscle function, including the Rapid Response Test (RRT) and Sustained Endurance Test (SET) performed by a single operator for each measurement using a commercially available point-of-care ultrasound machine at each post-surgery time point.		datasets	completed a PFM training diary to record the number, type and position of exercises undertaken on a daily basis. Adherence to the training program in both groups was assessed via individual diary entries during fortnightly physiotherapy appointments.	Following RP, participants in the control group demonstrated a slower return to continence and experienced significantly more leakage (p < 0.05), measured by 24 h pad weight, compared to the intervention group, suggesting an impact of the prehabilitation protocol. PFM function measures were enhanced following RP in the intervention group. Secondary measures (IPSS, EPIC-CP and RTUS PFM function tests) demonstrated improvement across all time points, with the intervention group displaying consistently lower “bothersome” scores.	Positive			https://pubmed.ncbi.nlm.nih.gov/31729959/
31119491	Prehabilitation and acute postoperative physical activity in patients undergoing radical prostatectomy: a secondary analysis from an RCT	2019	Urology	Prostatectomy	Invasive and MIS (Robot and Open)	RCT	Exercise Only	1	1	0	0	0	0	0	1	0	38	61.4,58.4	38	0	38/0	4 to 8				Mean physical activity (minutes) during postoperative day 1 (inpatient) and 1 week following hospital discharge (outpatient) were estimated using accelerometers. length of stay, days of catheterization, and changes in 6MWT postoperative	datasets	communicate with the PREHAB participants weekly via phone or email to ensure program compliance, support appropriate progression	There were no correlations between in- or outpatient physical activity and preoperative changes in 6MWT or length of stay.	Negative			https://pubmed.ncbi.nlm.nih.gov/31119491/	Secondary analysis of RCT
32639601	A combination of enhanced recovery after surgery and prehabilitation pathways improves perioperative outcomes and costs for robotic radical prostatectomy	2020	Urology	Prostatectomy	MIS (Robot assisted)	Prospective nonrandomized?	Exercise, Nutrition, Pain Management, Education, Medical Optimization	4	1	1	1	1	0	0	1	0	507	ERAS-PREHAB- 66.3, ERAS+PREHAB- 65.9, ERAS+PREHAB+ 66.6	507	0	507/0	Unclear... had 1 day prehab program		duration of hospital stay	intraoperative blood loss, operative duration, readmission rate, 90‐day overall survival, and overall costs		prospective database		ERAS patients had shorter hospital stays (P < .001), reduced operative times (P < .001), and decreased blood loss (P < .001) in comparison with non-ERAS patients. Shorter hospital stays were not associated with an increased readmission rate (7.9% [stable over time]; P = .757). Patients from an ERAS-/PreHab- group had a longer hospital stay (4.7 days) than those from an ERAS+/PreHab- group (3.5 days) and those from an ERAS+/PreHab+ group (1.6 days; P < .001). In a multivariate analysis, operative time and perioperative pathway (odds ratio for ERAS, 0.144; P < .001; odds ratio for ERAS and PreHab, 0.025; P < .001) were independently predictive for a prolonged length of stay (P < .001). Costs significantly decreased when ERAS and PreHab pathways were combined.	Positive			https://pubmed.ncbi.nlm.nih.gov/32639601/
31474755	Efficacy of a preprostatectomy multi-modal penile rehabilitation regimen on recovery of postoperative erectile function	3.33333e+136	Urology	Prostatectomy	MIS (Robot Assisted Laparoscopic Prostatectomy)	Retrospective	Medical Optimization of Erectile Function (5 mg tadalafil daily and 1500 mg L-citrulline and oral pharmacotherapy.	1	0	0	0	0	1	0	1	0	131	60.4	131	0	131/0	2	2	ability to achieve and sustain a rigid erection suitable for penetration and orgasm, as perceived by the patient, any time during the 12- month post-op period, with or without the help of proerectogenic modalities	Compliance with pharmacological and mechanical rehabilitation therapies			Calculated compliance with pharmacological and mechanical rehabilitation therapies was self-reported and calculated by dividing the number of visits a patient was compliant with a particular rehabilitation modality by the number of post-op visits the patient had in total,	A higher percentage of men in the prehabilitation group reported return of erectile function within 12 months (56% vs. 24%, P = 0.007). The prehabilitation group also showed better compliance with PR (PDE5i [96% vs. 64%, P < 0.001], L-citrulline [93% vs. 49%, P < 0.001], and VED [55% vs. 20%, P < 0.001]). Seventy-eight percent of men who attended 4-5 follow-up visits reported return of erectile function.	Positive	Positive	1 year f/u	https://pubmed.ncbi.nlm.nih.gov/31474755/
32065277	Same-day discharge surgery for robot-assisted radical prostatectomy in the era of ERAS and prehabilitation pathways: a contemporary, comparative, feasibility study	2020	Urology	Prostatectomy	MIS (Robot assisted)	Prospective cohort	NOT INDICATED. SUPPLEMENTARY FILE UNAVAILABLE. TRIMODAL?	3	1	1	1	0	0	0	1	0	52	65	52	0	52/0	Supplementary File unavailable		complication and 90-day readmission rates.	peri-operative parameters (blood loss, operative time), costs, early continence outcomes, blood loss, length of stay, 90-day readmission rate (emergency and urology departments).		prospective database		No significant difference in terms of complication (p = 0.606; 16.0% versus 11.1%) and readmission rates (< 4%) was noted. There was a not significant trend towards faster continence recovery for patients included in the SDD cohort, compared with those in the inpatient cohort. The overall cost per patient was reduced by 10.8% with SDD surgery with no increased cost due to emergency visits or readmissions	Negative		90 days	https://pubmed.ncbi.nlm.nih.gov/32065277/	Supplementary File not available to see prehabilitation duration and methods
															If no cancer or no mention of cancer = 0	If no neoadj chemo or no mention of neoadj chemo = 0
	Specialty	Number of Articles
	Cardiothoracic Surgery	0.120968
	General Surgery	0.467742
	Orthopedic Surgery	0.209677
	Urology	0.0967742
	Other (Vasc, OB/GYN, ENT, More than 1 Specialty)	0.104839
	Cardiothoracic Surgery Types	Number of Articles
	CABG	3
	Esophagectomy	4
	Pulmonary Resection	5
	Transplant	1
	Unspecified	2
	General Surgery Type	Number of Articles
	Bariatric Surgery	3
	Colorectal Surgery	38	0.6552
	Surgical Oncology	9
	Transplant Surgery	3
	Unspecified	5
	Orthopedic Surgery Type	Number of Articles
	Joint Replacement Surgery	13
	Spine Surgery	8
	Unspecified	5
	Urology Surgery Type	Number of Articles
	Cystectomy	5
	Prostatectomy	7

### Sheet: Type of Prehab
PMID	Title	Year	Specialty	Subspecialty	Surgery Types (Invasive vs. non-Invasive? open and/or minimally invasive?)	Study Design (Retrospective, Prospective Observation, RCT, Review)	Type of Prehabilitation (nutritional, digital, education, exercise, psychological, medical optimization, substance cessation) or combination	Number of Prehab Types	Exercise	Nutrition	Psychological	Substance Cessation	Medical Optimization	Digital	Cancer Patients? Y/N	Neoadjuvant Chemo? Y/N	Sample Size (Prehab,control)	Mean Age (Prehab,Control)	Male	Female	Gender Total Study Ratio M/F ***Baseline characteristics	Duration of Prehabilitation (average)	Duration (Weeks)	Primary Outcomes	Secondary Outcomes	General Outcomes (Did not state Primary vs. Secondary)	Record/collect outcomes (Program use and what time points)	Monitoring prehab participation (Diary/Monitored or Supervised/ Phone calls/ Email or text message correspondences/Regular Appointments)	Overall Conclusion	Short Term Conclusion (<3 months)	Long Term Conclusion (>3 months)	Long Term Conclusion	Link	Notes
24459173	Prehabilitation program for elective coronary artery bypass graft surgery patients: a pilot randomized controlled study	2014	Cardiothoracic Surgery	CABG	Invasive	RCT	Exercise	1	1	0	0	0	0	0	0	0	17	64	14	3	14/3	4	4	6-MWT, health related quality of life using SF-36, Patient Health Questionnaire	5-meter gait speed, and cardiac rehabilitation attendance three months postoperatively.		Accelerometer to measure physical activity (6MWT and 5 meter gait speed) for cut off time periods (>10 min or 30 sec bouts). Used another study protocol to collect data on accelerometer - downlaoded the monitor data for analysis into program by Statistics Canada.	Exercise sessions at facility (Supervised)	our study demonstrates the feasibility of exercise Prehab to improve the health status for patients waiting for elective CABG surgery. Walking distance remained unchanged in the standard care group; whereas, the Prehab group increased their walking distance to mean ± SD 474 ±101 and 487 ±106 m at the preoperative and three month postoperative assessments (p < 0.05). Gait speed was unchanged in the standard care group, but improved in the Prehab group by 27% and 33% preoperatively and three months postoperatively, respectively (p < 0.05). Enrollment in cardiac rehabilitation three months postoperatively was higher for Prehab participants (100%) than standard care participants (43%; p < 0.05).	Positive
32546065	Prehabilitation in patients awaiting elective coronary artery bypass graft surgery - effects on functional capacity and quality of life: a randomized controlled trial	2020	Cardiothoracic Surgery	CABG	Invasive (CABG)	RCT	Exercise	1	1	0	0	0	0	0	0	0	203	67.1	182	21	182/21	2	2	Cardiopulmonary fitness = change in maximalOxygen consumption, and endothelial function = change in reactive hyperemic index	Length of hospital stay (LoS), Length of ventilation, Functional capacity (Change of 6-minute walk test), Arterial stiffness (Changes in arterial pulse wave analysis), QoL Questionnaire 1 MacNew (Heart Disease Health-related Quality of Life-) Questionnaire, Quality of life Questionnaire 2 Changes in Hospital Anxiety and Depression Scale (HADS) questionnaire, Quality of life Questionnaire 3 Changes in Mobility and Self-supply (MOSES) questionnaire, Ischemic blood markers: High Sensitive Troponin (hs-Trop), Creatine kinase (CK) U/L, Creatine Kinase-MB (CK-MB) U/L day, Lactate dehydrogenase (LDH) U/L, glutamic oxaloacetic transaminase (GOT) U/L, glutamate pyruvate transaminase (GPT) U/L, and copeptin U/L. Inflammatory blood markers: C-reactive protein (CRP) U/L, Leucozytes 10³/µL, Interleukine-6 (IL-6) pg/mL. Number of patients with a Clinical Event: Atrial fibrillation documented by electrocardiogram (ECG). Number of patients with a Pulmonary clinical event: Pleural effusion, pulmonary infection or other pulmonary disorder with Need for treatment. Number of patients with a Cardiovascular event: Revascularization, re-CABG, rehospitalization due to unstable angina, myocardial infarction. Number of patients with a Cerebrovascular event: TIA, stroke.		Study measurements were performed at baseline, one day before surgery, at the beginning and at the end of cardiac rehabilitation. [Baseline, prior surgery on hospital admission day, hospital discharge day(postoperative day 7-14), , after 3 weeks of cardiac rehabilitation]. During these times, following measurements were performed: cardiopulmonary exercise test, six-minute walk test (6MWT), Timed-Up-and-Go Test (TUG) and QoL (MacNew questionnaire). Does not state how they recorded/collected data measures	Individualized supervised/monitored	Preoperatively FC (6MWTIG: 443.0 ± 80.1 m to 493.5 ± 75.5 m, P = 0.003; TUGIG: 6.9 ± 2.0 s to 6.1 ± 1.8 s, P = 0.018) and QoL (IG: 5.1 ± 0.9 to 5.4 ± 0.9, P < 0.001) improved signiﬁcantly more in IG compared to CG. Similar effects were observed postoperatively in FC (6MWDIG: Δ-64.7 m, pT1-T3 = 0.013; Δ+47.2 m, pT1-T4 < 0.001; TUGIG: Δ+1.4 s, pT1-T3 = 0.003)	Positive			https://pubmed.ncbi.nlm.nih.gov/32546065/
18703241	"Prehabilitation" prior to CABG surgery improves physical functioning and depression	2009	Cardiothoracic Surgery	CABG	Invasive	RCT	Psychological	1	0	0	1	0	0	0	0	0	204	65	164	40	164/40	8	8	anxiety State scale of the State Trait Anxiety Inventory [STAI] and length of hospital stay.	1. Depression (Cardiac Depression Scale [CDS] a 20-item scale previously found to be valid and reliable in people with CHD), 2. Physical functioning (Mobility scale of the Cardiovascular Limitations and Symptoms Profile — M-CLASP. This 4-item scale has been validated in people with CHD and demonstrates a better correlation with performance on a treadmill than the mobility scale of the Symptom Impact Profile, 3. Cardiac misconceptions (pilot version of the York Cardiac Beliefs Questionnaire — pYCBQ). This is a 24-item questionnaire of common misconceptions about living with heart disease drawn from patient interviews. It has shown satisfactory internal reliability (Cronbach's alpha = 0.85) and test–retest stability (r = 0.88) when pilot tested on 100 people who had undergone CABG, 4. Cost Utility (a record of costs such as GP visits and admissions to hospital were taken from self-completed questionnaires. Health related utility was measured using the EQ5D.		Measures were collected prior to randomisation and after 8 weeks of their intervention prior to surgery, excepting length of hospital stay which was collected after discharge following surgery. T1: baseline (all data) and T2: All questionnaire measures were collected by postal survey after the 3rd phone call of the intervention (These would be received by the patient approximately 8 weeks after the baseline measures.). In order to standardise questionnaire data collection, the time for collection of T2 data was based on mean time to operation with the shortest waiting time. Length of hospital stay was collected by case note review following discharge (or death) after surgery. Post-operatively, data were collected at 6 weeks, 3 months and 6 months.	Diary and Telephone call	Nurse counselling with the HeartOp Programme reduces depression and cardiac misconceptions and improves physical functioning before bypass surgery significantly more than nurse counselling alone and meets the accepted criteria for cost efficacy.	Positive
32314231	Adherence to Pre-operative Exercise and the Response to Prehabilitation in Oesophageal Cancer Patients	2020	Cardiothoracic Surgery	Esophagectomy	Invasive and MIS (esophageal resection)	Prospective non-randomized cohort	Exercise	1	1	0	0	0	0	0	1	1	67	66				No average. Max is 16 weeks for Neoadjuvant and 4-6 weeks for no Neoadjuvant	6			Looked at changes in fitness and post-operative pneumonia. . Cardiorespiratory fitness (pVO2max and O2 pulse) using Chester Step Test	assessed at diagnosis, following completion of neoadjuvant chemotherapy (NAC) and immediately before surgery. No indication of how data was collected	Pts trained to self-monitor and self-regulate exercise intensity using the Borg scale rating of perceived exertion (RPE) 20. A weekly telephone touch-point was held with an exercise therapist. Patients self-reported the frequency, duration and intensity with which they completed each exercise every week using exercise diaries.	. Fitness was preserved during NAC and then increased prior to surgery (pV02max Δ = +2.6 ml min−1 , 95% CI 1.2–4.0 p = 0.001; O2 pulse Δ = +1.4 ml beat−1 95% CI 0.5–2.3 p = 0.001). Patients with higher baseline fitness completed more physical activity. Regression analyses found adherence was associated with improvement in fitness immediately before surgery (p = 0.048), and the amount of physical activity completed was associated with the risk of post-operative pneumonia (p = 0.035).	Positive			https://pubmed.ncbi.nlm.nih.gov/32314231/		** all prehab patients
32613327	Efficacy of enhanced prehabilitation for patients with esophageal cancer undergoing esophagectomy	2020	Cardiothoracic Surgery	Esophagectomy	MIS (Thoracoscopic Esophagectomy)	Retrospective Review	Exercise	1	1	0	0	0	0	0	1	1	48	65.7	38	10	38/10	1	1			Outcomes measured are: 6MWD (6MWT), bilateral handgrip, and knee extensor muscle strength (Digital dynamometer)	measured on admission (only in the EP group), preoperatively (1 day before surgery), and postoperatively (scheduled before the patients left the hospital, approximately POD 10–15). Postoperative morbidity and mortality rates and postoperative hospital stay compared between both groups.	Supervised exercise sessions (only inpatient). Outpatient did not regularly evaluate program	The preoperative (EP group vs. control group, 492.9 ± 79.7 vs. 418.9 ± 71.8 m, p < 0.001) and postoperative (EP group vs. control group, 431.5 ± 80 vs. 378 ± 68.7 m, p < 0.001) 6-min walk distance was significantly higher in the EP group than in the control group. The respiratory complications rate was significantly lower in the EP group (4.3%) than in the control group (36%) (p = 0.007). The incidence of atelectasis was particularly significantly lower in the EP group (0%) than in the control group (24%) (p = 0.012).	Positive	Negative	6 months. Not from major endpoints. Regarding total protein, the value at POM 6 (6 months post op) was signi cantly higher in the EP group than in the control group (6.9 vs. 6.6 g/dL, p = 0.028). no signi cant di erence in rate of weight loss at discharge, postoperative 3 month, and postoperative 6 month compared with body weight at operation in both groups. All p-values for the other postoperative outcomes were not significant to gain much results from.	https://pubmed.ncbi.nlm.nih.gov/32613327/	7 days prehab
30982587	Effect of prehabilitation on ventilatory efficiency in non-small cell lung cancer patients: A cohort study	2019	Cardiothoracic Surgery	Pulm	Pulmonary Resection	Retrospective Review	Exercise	1	1	0	0	0	0	0	1	1	50	63.4	39	11	39/11	4 to 8	6	Assess ventilatory efficiency which is change in the VE/VCO 2 slopes between the initial and final CPET at the end of the prehabilitation	(1) the proportion of patients with a VE/VCO 2 slope >35 before and after prehabilitation; this threshold was considered as the cutoff point for identifying increased risk of postoperative complications, (2) change in VO 2peak before and after prehabilitation, (3) the relationship between changes in the VE/VCO 2 slope and VO 2peak , and (4) the number of training sessions needed to improve cardiorespiratory capacity.			Regular ambulatory sessions for exercise and reminders were made during subsequent sessions to check that patients understood and were carrying out the techniques	VE/VCO 2 slope did not change significantly after prehabilitation (median, 37.1 [25th-75th percentile, 33.8-43.4] vs median, 35.4 [25th-75th percentile, 31.1-40.5]; P = .09), whereas VO 2peak increased significantly (from a median of 13.2 [25th-75th percentile, 11.9-14.7] to a median of 14.8 [25th-75th percentile, 13.1-16.4] mL/kg/min). The number of patients with a high risk of postoperative complications (ie, VE/VCO 2 slope >35) did not change significantly after prehabilitation. Cardiorespiratory parameters improved significantly more in patients who underwent at least 15 sessions of ambulatory prehabilitation	Negative			https://pubmed.ncbi.nlm.nih.gov/30982587/	*** all prehab patients
31468059	Preoperative high-intensity interval training is effective and safe in deconditioned patients with lung cancer: A randomized clinical trial	2019	Cardiothoracic Surgery	Pulm		RCT	Exercise	1	1	0	0	0	0	0	1	0	151	64	91	60	91/60	2 to 3		pre- to post-prehabilitation aerobic capacity change (CPET and 6MWT). CPET measured via ergometer and gas exchange measured via metabolic cart.			data for the first, middle and last HIIT training extracted and analyzed (Prior to HIIT, while quietly seated on a chair (5 min), resting heart rate (HRrest), resting dyspnoea (Dysprest, Borg 0–10 scale), and resting saturation (SpO2rest) were measured. During HIIT, HR, SpO2, dyspnoea, and leg fatigue sensation (Borg 0–10 scale) were monitored. The measurements were taken at the end of warm-up, during HIIT (highest HR, HRsession) and 1 min after the cool-down period (HR1min). SpO2 and HR were measured with a finger pulse-oximeter). Not indicated how data was collected	Personalized supervised exercise	Adherence to mean high-intensity interval training was 87% (18% standard deviation; SD). High-intensity interval training power increased (23 watt, 95% confidence interval (95% CI): 20-26 watt), as did heart rate (14 bpm, 95% CI 11-16 bpm). Resting heart rate (-6 bpm, 95% CI -4 to -7 bpm) and heart rate 1 min post-cool-down decreased (-5 bpm, 95% CI -4 to -7 bpm). Aerobic capacity increased after high-intensity interval training (14%, 95% CI 3-26%), as did peak power output (median 7%, 95% CI 2-13%), but not after usual care. Six-min walk test score increased after high-intensity interval training (median 20%, 95% CI 14-26%), but not after usual care.	Positive			https://pubmed.ncbi.nlm.nih.gov/31468059/	prehab incorporated into ERAS
28730888	Preoperative exercise training prevents functional decline after lung resection surgery: a randomized, single-blind controlled trial	2017	Cardiothoracic Surgery	Pulm	MIS only (VATS)	RCT	Exercise	1	1	0	0	0	0	0	1	0	22	69.4	20	2	20/2	6 to 8	7	exercise capacity measured with a Constant-load Cycle Endurance Test performed at 80% of the Wpeak	Secondary outcomes included functional capacity (6MWT), muscle strength (Senior Fitness Test) and the health-related quality of life (SF-36). Postoperative outcomes, including length of hospital stay, and the incidence of postoperative pulmonary complications were also recorded.		Patients were evaluated three times during the study period: At baseline, after hospital discharge and three months post-operatively. Patients in the prehabilitation group were also evaluated immediately after the programme and before surgery.	Supervised sessions	A pulmonary rehabilitation programme before video-assisted thoracic surgery seems to improve patients’ preoperative condition and may prevent functional decline after surgery.	Positive
29850128	Impact of prehabilitation on morbidity and mortality after pulmonary lobectomy by minimally invasive surgery: a cohort study	2018	Cardiothoracic Surgery	Pulm	MIS only	Non-randomized retrospective Cohort	Exercise	1	1	0	0	0	0	0	1	0	38	66	25	13	25/13	4 to 6	5	investigate the severity of complications according to Clavien-Dindo classification	LOS corresponding to the delay between hospital admission the day before surgery and hospital discharge after surgery. We also recorded postoperative complications occurring between the day of surgery and the follow-up visit at day 30.			No data on how prescribed prehab - limitation noted in study	prehabilitation has a positive impact on the occurrence and severity of postoperative complications after pulmonary lobectomy by minimally invasive surgery	Positive
32686160	Changes in 6-minute walking distance in lung transplant candidates while participating in a home-based pre-habilitation program - A retrospective chart review	2020	Cardiothoracic Surgery	Transplant Surgery	VATS	Retrospective Review	Exercise	1	1	0	0	0	0	0	1	0	159	49.8	90	69	90/69	1.9 years (patients awaiting lung transplant)		6MWD at time of assessment for transplant, last test prior to transplant and one-month post-transplant. SPO2 taken during each 6MWD		Post‐transplant outcome variables included patients' discharge destination, total hospital LOS, post‐transplant intensive care unit (ICU) LOS, length of time on mechanical ventilation, and duration of surgery.		follow‐up was done when patients came to the transplant clinic for their pre‐transplant reassessments (once or twice per year) to confirm whether or not they were performing the recommended exercises. NOTE THEY INDICATED THIS AS LIMITATION - lack of control of adherence to the exercise program and progression of the training	Change in 6MWD prior to transplant weakly correlated with length of time on mechanical ventilation (r=-0.185; p=0.034). When adjusted for covariates, change in 6MWD prior to transplant was not associated with length of time on mechanical ventilation, total hospital LOS or intensive care unit LOS. The majority of the patients were able to either increase or maintain their 6MWD while participating in a home-based prehabilitation program during the waiting list period	Positive??			Patients waiting for lung transplant did prehab while they were on the waiting list
30193337	Effect of exericse and nutrition prehabilitation on functional capacity in esophagogastric cancer surgery: A randomized clinical trial	2018	Cardiothoracic Surgery	Esophagectomy	Mostly MIS (Esophageal Resection)	RCT	Exercise and Nutrition	2	1	1	0	0	0	0	1	1	51	67.3	38	13	38/13	5	5	change in functional capacity over time, measured as the difference in absolute change in 6-minute walk distance (6MWD) between baseline and the preoperative visit (primary analysis) and between baseline and the postoperative visit	postoperative morbidity at 30 days (according to the Clavien-Dindo classification and the Comprehensive Complication Index), length of hospital stay, 30-day hospital visits, readmission rate, death, and full adherence to the planned neoadjuvant chemotherapy		Measurements were recorded at 3 times in all participants. These included at baseline (beginning of the prehabilitation period for the intervention group), immediately before surgery (end of the prehabilitation period for the intervention group), and after surgery (4-8 weeks after surgery). Masked assessor supervised all tests, following a standardized procedure to minimize potential sources of error due to bias or different levels of encouragement. Collected all data on computer/patient database	Exercise program: logbook to record all activities and kinesiologist monitored adherence and addressed issues or doubts by weekly telephone calls. Nutrition Program: logbook, and the nutritionist monitored the adherence and addressed issues or doubts by weekly telephone calls.	Prehab improves perioperative functional capacity before and after surgery	Positive			https://www.ncbi.nlm.nih.gov/pubmed/30193337
32271849	Establishment of an enhanced recovery after surgery protocol in minimally invasive heart valve surgery	2020	Cardiothoracic Surgery		MIS (Valve Replacement)	Retrospective nonrandomized	Exercise and Nutrition	2	1	1	0	0	0	0	0	0	50	51.9	38	12	38/12	2 to 3	3	demonstrate the feasibility and safety of our novel ERAS protocol.		Postoperative complications, length of stay, in-hospital mortality, and adherence		self-assessments to optimize their analgesic management, to positively influence the compliance and postoperative exercising (***Note: postoperative exercising? physiotherapist checks daily physical activity level using patient self-monitoring sheets). designed checklist (not accessible) to better evaluate the compliance during the pre-operative counselling	The adherence to the ERAS protocol was high and neither protocol related complications nor in-hospital mortality occurred. 12% of the patients developed postoperative atrial fibrillation, postoperative delirium emerged in two patients and reintubation was required in one patient. Intensive care unit stay was 14.0±7.4 hours and total hospital stay 6.2±2.9 days.	Positive			https://pubmed.ncbi.nlm.nih.gov/32271849/	*** all prehab patients
31569161	Prevention of Early Postoperative Decline: A Randomized, Controlled Feasibility Trial of Perioperative Cognitive Training	2020	Cardiothoracic Surgery			RCT	Digital (Lumosity) and Psychological	2	0	0	1	0	0	1	0	0	40	70	29	11	29/11	4	4	feasibility was evaluated by enrollment patterns and adherence to protocol.	postoperative delirium and postoperative cognitive dysfunction assessed using the Confusion Assessment Method and the Montreal Cognitive Assessment, respectively.		Study data collected and managed using REDCap electronic data capture tools hosted at BIDMC. REDCap is a secure, web-based application designed to support data capture for research studies. For Postoperative delirium, Assessments conducted each postoperative day until the day of hospital discharge, or day seven, whichever comes first. For POCD, baseline MoCA on the day of enrollment, followed by an additional assessment using a different version before surgery on the day of the patient’s operation. Another MOCA on day of hospital discharge and t-MoCA will be administered at 1, 3, and 6 months postoperatively to track any long-term postoperative cognitive deficits or time of return to baseline cognitive performance	Used Lumosity, was created by Lumos Labs Inc., San Francisco, CA, USA, web-based and mobile platform designed to improve performance in specific cognitive abilities through interactive gameplay. Participants in the intervention arm given a study iPad that is WiFi enabled and locked to the Lumosity program. Adherence to the study protocol quantified using automated gameplay data received from Lumos Labs	The rates of postoperative delirium and POCD did not differ significantly between groups in our study. Furthermore, there were no significant changes evident in MoCA scores at any time point before or after surgery, or within categories of cognitive domains tested.	Negative			https://pubmed.ncbi.nlm.nih.gov/31569161/	Seeing if psychological prehab / cognitive training can help with postoperative cognitive delirium
30691852	Pilot Prehabilitation Program for Patients With Esophageal Cancer During Neoadjuvant Therapy and Surgery	2020	Cardiothoracic Surgery	Esophagectomy	Invasive and MIS (Esophageal Resection)	Retrospective Review	Nutrition, exercise, psychosocial support (Psychological)	3	1	1	1	0	0	0	1	1	22	65	18	4	18/4	4 to 6	5	length of time from neoadjuvant therapy to surgery.	Other outcomes examined included clinical and pathological response after neoadjuvant therapy. Clinical outcomes included nutritional status, type of surgery, length of surgery, estimated blood loss, complications, readmission rates, length of stay, and mortality. Readmission rates and mortality were measured at 30- and 90-d time points.			Weekly meeting with dietician and weight maintenance measured, Infusion visits had distress screening reviewed by social worker, and exercise program had pre- and postfitness assessment which included BDI survey and grip strength assessment. Also had order set in the EMR to make sure patient had all prehab modalities	no significant differences regarding surgical outcomes between the two patient groups. When examining postoperative complications, the patients in the prehabilitation group had a higher percentage (3 patients compared with 0) of more severe complications (Clavien Dindo grade IV). Most other studies demonstrate no difference or improvement in surgical complications between prehabilitation versus standard care groups	Negative			https://www.sciencedirect.com/science/article/abs/pii/S0022480418306966	Study only focused on esophageal cancers
31348053	Two-Week Multimodal Prehabilitation Program Improves Perioperative Functional Capability in Patients Undergoing Thoracoscopic Lobectomy for Lung Cancer: A Randomized Controlled Trial	2019	Cardiothoracic Surgery	Pulm	Minimally Invasive (Thoracoscopic Lobectomy)	RCT	Exercise, Nutritional Counseling/Protein Supplementation, and Psychological guidance	3	1	1	1	0	0	0	1	0	73	56.2	23	50	23/50	2	2	primary outcome was perioperative functional capacity measured as the 6-minute walk distance (6MWD), which was assessed at 1 day before and 30 days after surgery	pulmonary function(portable spirometer FEV1, FVC, PEF), disability (WHODAS 2.0), and psychometric evaluations (HADS-anxiety and HADS-depression) assessed perioperatively. Surgical outcomes included short-term recovery quality, length of stay (LOS), chest tube duration, postoperative complications, and mortality, which were recorded and graded according to the Clavien–Dindo classification		Data collected 1 day before surgery and 30 days after surgery. HADS and WHODAS also collected at baseline prior to start of RCT. Does not state how data points were collected	Complete standard diaries of activities performed. Weekly telephone calls with standardized questions, and compliance calculated based on the patient’s record and telephone calls. Low compliance was defined a priori as the total execution <70% of the weekly plan.	average 6MWD was 60.9 m higher perioperatively in the prehabilitation group compared to the control group (95% confidence interval [CI], 32.4-89.5; P < .001). There were no differences in lung function, disability and psychological assessment, LOS, short-term recovery quality, postoperative complications, and mortality, except for forced vital capacity (FVC; 0.35 L higher in the prehabilitation group, 95% CI, 0.05-0.66; P = .021).	Positive			https://pubmed.ncbi.nlm.nih.gov/31348053/
								1.46667	13	4	4	0	0	1	10	5	79.6667	63.3867	809	319			4.46154
31879076	An outpatient nursing nutritional intervention to prehabilitate undernourished patients planned for surgery: A multicentre, cluster-randomised pilot study	2020	General (More than 1)	Abdominal, Vascular, Orthopedics, Neurological and General		"Cluster randomized pilot study" = RCT	Nutrition	1	0	1	0	0	0	0	0	0	48	52.6	23	25	23/25	6	6	Nutritional status was evaluated based on nutritional intake, weight, nutritional risk based on MUST scores [33] and Body Mass Index (BMI). Nutritional intake recorded in food diary for two days between the outpatient clinic visit and hospital admission as part of the ONNI. Weight, height, and MUST scores were measured during outpatient visits, hospital admission and at discharge or last measure during hospital stay. Patients' body weight was measured with their clothes and shoes on at the outpatient clinic or at admission in the hospital. Patients’ BMIs were calculated as weight (kg)/height (m)2, and classified according to the criteria of the World Health Organisation	LOS, Healthy related QOL at discharge, CQI satisfaction after outpatient clinic visit and at hospital, costs, Feasibility outcomes (participation rate, extent of intervention delivery, and patient satisfaction using CQI)		Medical files and questionaires but unknown how data was synthesized	Food diary (2 days), counseling/encouragement, follow up telephone meating	A significant difference in mean energy intake (870 kcal/d, 95%CI:630-1109 p < 0.000) and mean protein intake (34.1 g/d, 95%CI: 25.0-43.2; p < 0.000) was observed in favour of the IG. Nutritional energy requirements were achieved in 74% (n = 46) of the IG and in 17% (n = 13) of the UC group (p < 0.000), and protein requirements were achieved in 52% (n = 32) of the IG, compared to 8% (n = 6) of the UC group (p < 0.000). Body weight, BMI and MUST scores did not change in either group.	Positive/ Equivocal			https://pubmed.ncbi.nlm.nih.gov/31879076/	42 days = 6 weeks
31646623	Smoking cessation in elective surgical patients offered free nicotine patches at listing: a pilot study	2020	General (More than 1)			RCT	Smoking Cessation (Nicotine Therapy)	1	0	0	0	1	0	0	0	0	531	52.9	237	294	237/294	5	5	primary outcome of this pilot study was selfreported smoking cessation for ≥ 4 weeks before surgery including corroboration, when possible, by carbon monoxide testing on the day of surgery	cessation for 24 or more hours before surgery; total quitting activity, defined as successful quits plus cessation attempts lasting for more than 24 h that ended in relapse; the use of any stop‐smoking medication; cessation for at least 24 h before surgery; and self‐reported smoking reduction. Smoking relapse rates among newly abstinent smokers at 3 and 6 months were determined by telephone follow‐up.	feasibility outcomes of the study were to determine: the feasibility of recruitment and randomisation; the uptake rate of free NRT; the compliance with NRT use if accepted; the adverse event rate; the feasibility of allocation and follow‐up; and the number of protocol violations.		monitored compliance and adverse effects by telephone approximately 2 days and 5 weeks following receipt of the package, and the study's nicotine helpline was available during business hours (behavioral support)	Out of 396 participants offered nicotine patches who were included for analysis, 36 (9.1%) quit smoking for ≥ 4 weeks before surgery as compared with 8 (5.9%) controls, OR 1.5 [95%CI 0.7-3.2], p = 0.300. Sixty-three (15.9%) quit smoking for 24 h before surgery as compared with 15 (11.1%) controls, OR 1.4 [95%CI 0.8-2.4], p = 0.200. Participants offered nicotine patches were more likely to engage in a cessation attempt lasting more than 24 h, 46 (11.6%) vs. 5 (3.7%), OR 3.4 [95%CI 1.8-8.8], p = 0.010. Out of 78 participants who quit smoking by the day of surgery and were followed up at 6 months, 46 (59%) had relapsed.	Negative	Negative	6 months. Out of 78 participants who quit smoking by the day of surgery and were followed up at 6 months, 46 (59%) had relapsed	https://pubmed.ncbi.nlm.nih.gov/31646623/
20462417	Risk reduction before surgery. The role of the primary care provider in preoperative smoking and alcohol cessation	2010	General (More than 1)			Non-randomized cohort	Substance cessation	1	0	0	0	1	0	0	0	0	72					4	4			number of high-risk patients referred by GPs to the smoking and alcohol intervention programmes prior to surgery	Danish Clinical Database	Not part of study	we did not succeed in using a programme integrating the efforts of the primary care providers and the hospital for risk reduction in the preoperative period aimed at smokers and harmful drinkers referred for surgery.	Negative
30557230	Home-based Cognitive Prehabilitation in Older Surgical Patients: A Feasibility Study	2019	General (More than 1)	Gastrointestinal, Urology, Spine, Hepatobiliary		RCT	Digital (Brain HQ) and Psychological	2	0	0	1	0	0	1	1	0	52	67	25	27	25/27	Median 6 days = 0.86 weeks	0.86	postoperative delirium incidence (primary outcome; assessed with the 3D-Confusion Assessment Method),	Cognitive function was separately assessed throughout the study period using three tests from the NIH Toolbox Cognition Battery – Flanker Inhibitory Control and Attention Test, List Sorting Working Memory Test, and the Pattern Comparison Processing Speed Test, hospital length of stay was calculated for each group, as was the proportion of physical therapy sessions successfully completed compared to the total number prescribed. final secondary outcome, assessing length of ICU stay was planned (), though this was deferred as very few patients required ICU admissions in the study.		Delirium incidence measured from postanesthesia care unit (PACU) (assessment beginning least two hours after the end of surgery) through postoperative day three. After PACU discharge, delirium assessments were then performed twice daily – morning and afternoon – through postoperative day three. Cognitive function tests from NIH administered via iPad to participants at baseline, the morning of surgery, and at the conclusion of the postoperative day three afternoon visit. Data collection not specified	Brain HQ computer based program - unblinded study team members were able to login daily to confirm daily training completion and scoring	Postoperative delirium incidence was 6/23 (26%) in the prehabilitation group compared to 5/29 (17%) in the control group (P=0.507). There were no significant differences between groups in NIH Toolbox cognitive function scoring, hospital length of stay, or physical therapy participation rates. Study feasibility data were also collected and reported. The most common reasons for declining enrollment were lack of computer access (n=19), time commitment (n=9), and feeling overwhelmed (n=9). In the training group, only 5/29 (17%) included patients were able to complete the prescribed seven days of training, and 14/29 (48%) opted out of training once home. Most common reasons were feeling overwhelmed (n=4) and computer difficulties (n=3).	Negative			https://pubmed.ncbi.nlm.nih.gov/30557230/
32705612	Implementation of Prehabilitation for Major Abdominal Surgery and Head and Neck Surgery: a Simplified Seven-Day Protocol	2020	General (More than 1)	Major Abdominal (colorectal and others) and Otorhinolaryngology	Invasive and MIS (Open and Laparscopic)	Prospective single arm randomized	Exercise, Digital (smart device as option for exercise) and Nutrition	3	1	1	0	0	0	1	1	1	146	62.5	90	56	90/56	1	1	assess compliance for pulmonary, nutritional, and physical activity prior to surgery (at least 75% success with > 1500 cc on incentive spirometer (IS) 5 times a day, consuming 5 days of advance recovery drinks three cartons a day,12 cleaning the skin with 4% chlorhexidine gluconate solution (Hibiclens Antiseptic/Antimicrobial Skin Cleanser) three times a day before surgery per our institution surgical site infection prevention strategy, and walking 7500 steps each day.)		Outcome variables included length of stay (LOS), incidence and severity of complications (Clavien-Dindo Classification scale), pulmonary complications, and readmission. Immediate post-operative mobility( defined as the ability to be out of bed and walk 250 ft within 24 h or less from surgery)	Prospective database and used compliance logs/pedometers	Compliance nutrition log sheet and for physical activity, patients encouraged to wear pedometer immediately to track steps but allowed to use smart device (unspecified) to track steps if preferred	Seventy-six patients were enrolled in this compliance with IS use that was 85%, with a median of 2200 cc (range 1500-2500cc), pre-operative nutritional drink (89.5%), and chlorhexidine gluconate use was 92%. Ambulation/step compliance was only 32 patients (44%), with median steps of 7500 (range 400-15,000). Compared with the non-prehabilitation patients, we found significant improvement in immediate post-operative mobility (OR 0.73, 95% CI 0.46-0.97, p = 0.04), and improvement in prevention of pulmonary morbidity (OR 0.82, 95% CI 0.23-1.18, p = 0.07) was observed in the prehabilitation group. No significant difference in overall infectious complications (18% vs 27%), surgical site infections (14% vs 22%), length of stay (median 6 days vs 6), or readmissions (18% vs 22%).	Positive			https://pubmed.ncbi.nlm.nih.gov/32705612/	7 days = 1 week
30688834	Gerofit Prehabilitation Pilot Program: Preparing Frail Older Veterans for Surgery	2019	General (More than 1)	Colorectal, Cardiac, Orthopedics, Urology	Invasive and MIS (Open/Laparoscopic)	Pilot study (Doesn't indicate type but possible prospective nonrandomized)	Exercise, Medical Optimization, Education	3	1	0	1	0	1	0	0	0	9	73				4 to 6	5			Functional capacity and activity assessed by Five short physical performance tests were conducted: (1) gait velocity as measured by a 10-meter walk; (2) leg strength as measured by number of chair stands in 30 seconds; (3) endurance as measured by yards walked in 6 minutes; (4) balance and mobility as measured by an eight-foot up and go; and (5) arm strength as measured by number of arm curls in 30 seconds. outcomes after surgery (LOS, complications, and readmission)	Baseline assessment of physical activity and right before surgery (after program). 30-day mortality, and 30-day readmissions assessed. Used computerized patient record system	Recorded number of prehab sessions completed by patient when they came to gym. Gerofit staff coordinate care and reinforced medical optimization and mentally prepared patients by reviewing risks and what to expect at hospital	After completing the program, 55.6% improved in ≥2 of the 5 fitness assessments completed. Postoperative outcomes including complications, 30-day mortality, and 30-day readmissions were better than predicted by the National Surgical Quality Improvement Program Surgical Risk Calculator	Positive			https://pubmed.ncbi.nlm.nih.gov/30688834/	*** all prehab patients; SK has no access to this journal
32542413	Long-term outcomes of major abdominal surgery and postoperative delirium after multimodal prehabilitation of older patients	2020	General (More than 1)	Cardiothoracic (AAA) and Colorectal	Invasive and MIS (Open/MIS (Endovascular or Laparoscopic)	Uncontrolled before and after study (Prospective?)	Nutrition, Medical Optimization (Anemia management, Frailty management, Delirium prevention), and Exercise	3	1	1	0	0	1	0	1	1	627	76.5	398	229	398/229	5	5	mortality after 6 and 12 months, which was compared between the control group and the prehabilitation group for all patients and according to diagnosis, and between delirious and non-delirious patients	functional outcomes after delirium and were assessed using the KATZ-ADL score and the TUG test. The functional outcomes were assessed for prehabilitated patients only and were recorded at baseline and after 6- and 12-month follow-up		All data were gathered and stored prospectively using the electronic patient file ‘Hyperspace Version IU4 (Epic Inc., Verona, WI)		Prehabilitation did not reduce mortality after 1 year (HR 1.31 [95% CI 0.75-2.30]; p = 0.34). Delirium was significantly associated with 1-year mortality (HR 4.36 [95% CI 2.45-7.75]; p < 0.001) and with worse functional outcomes after 6 and 12 months (KATZ ADL p = 0.013 and p = 0.004; TUG test p = 0.041 and p = 0.011, respectively).	Negative	Negative	12 months. Prehabilitation did not reduce mortality after 1 year (HR 1.31 [95% CI 0.75-2.30]; p = 0.34). Delirium was significantly associated with 1-year mortality (HR 4.36 [95% CI 2.45-7.75]; p < 0.001) and with worse functional outcomes after 6 and 12 months (KATZ ADL p = 0.013 and p = 0.004; TUG test p = 0.041 and p = 0.011, respectively). no significant difference in mortality rates at any time point between the prehabilitation and control groups	https://pubmed.ncbi.nlm.nih.gov/32542413/
32251900	Effects and feasibility of a prehabilitation programme incorporating a low-carbohydrate, high-fat dietary approach in patients with type 2 diabetes: A retrospective study	2020	General (More than 1)	Colorectal, Vascular, Urology, and Orthopedic Surgery	Invasive and MIS (MIS (Robot and Laparoscopic) and Open)	Retrospective	Exercise, Nutrition Education, Psychological support, Medical Optimization (weight, BMI, HbA1C, fasting glucose)	4	1	1	1	0	1	0	1	0	17	71	13	4	13/4	Median = 8 weeks	8			body mass index (BMI), glycosylated haemoglobin (HbA1c), fasting glucose, and functional capacity at initial assessment and prior to surgery. patients undergoing HIIT were assessed by CPET, and those undergoing RT were assessed by 30-s sit-to-stand test (30-STS) and timed up-and-go test (TUG)		Supervised exercise sessions, adherence to nutritional advice verbally confirmed during every supervised exercise session via an interview with the exercise physiologist	There were significant improvements in HbA1c (P = 0.000), fasting glucose (P = 0.006), weight (P = 0.002), and BMI (P = 0.002). There were no significant improvements in functional capacity.	Positive			https://pubmed.ncbi.nlm.nih.gov/32251900/	*** all prehab and DM patients
31194798	Multimodal prehabilitation to reduce the incidence of delirium and other adverse events in elderly patients undergoing elective major abdominal surgery: An uncontrolled before-and-after study	2019	General (More than 1)	Major Abdominal Surgery: Cardiothoracic (AAA) and Colorectal (Carcinoma Resection)	Invasive and MIS (Open/Laparoscopic for Colorectal and Endovascular/Fenestrated for CT)	"Uncontroled before and after study" (Prospective?)	Exercise, Nutritional Counseling, Medical Optimization (Anemia and Delirium prevention), Smoking Cessation Counseling	4	1	1	0	1	1	0	1	0	627	76.125	398	229	398/229	5.6	5.6	incidence of delirium, diagnosed with the DSM-V criteria or the confusion assessment method.	additional complications (Clavien Dindo), length of stay, unplanned ICU admission, length of ICU stay, readmission rate (30day), institutionalization, and in-hospital or 30-day mortality, discharge location		All data was gathered using the electronic patient file ‘Hyperspace Version IU4	Diary for compliance. If no diary, compliance data obtained through telephone contact. Patients were considered non-compliant when compliance could not be assessed or when patients performed less than 75% of provided exercises.	After adjustment for important prognostic confounders, the prehabilitation program significantly reduced incidence of delirium. Prehab group did have more serious complication: anastomotic leakage (only complication that was statistically significant).	Positive			https://pubmed.ncbi.nlm.nih.gov/31194798/	39 days = 5.6 weeks
31812662	Statewide Prehabilitation Program and Episode Payment in Medicare Beneficiaries	2020	General (More than 1)	Cardiothoracic, Colorectal, General Abdominal, Urology, Obstetrics and Gynecology, Spine/Orthopedics, Vascular,	Invasive/MIS	Prospective cohort	Exercise, Nutrition, Substance Cessation (Smoking), Stress Reduction (Psychological), Digital (Pt given option to use smartphone app or wearable device for exercise)	5	1	1	1	1	0	1	1	0	1569	70	738	831	738/831	Median 18 days = 2.6 weeks	2.6	total hospital length of stay after the index hospitalization and total episode payments	discharge disposition (eg home or skilled nursing facility), 90-day postoperative emergency department visits, 90-day inpatient readmissions, index hospitalization payments, and 90-day post-acute care payments		patient's surgical team has access to the activity data for patients. These data are viewable within the patient's Snapshot Report in MiChart. compared payments using the actual Medicare payment documented on the claim	monitored patients through 3 different options pts can choose from: weekly call in, Patient portal: manual entry or by syncing a smartphone app or wearable device, daily text messages. If a patient does not report their activity, MSHOP staff will follow up via the phone or a portal message to troubleshoot or encourage participation. Pedometer to track home based walking program.	Patients had significantly shorter median hospital length of stay (6 vs 7 days; p < 0.01) than controls and were more likely to be discharged to home (65.6% vs 57.0%, p < 0.01). Total episode payments were significantly lower for patients compared with controls ($31,641 vs $34,837; p = 0.04). Patients had significantly lower post-acute care payments for skilled nursing facility ($941 vs $1,566; p = 0.02) and home health ($829 vs $960; p = 0.03) services	Positive			https://pubmed.ncbi.nlm.nih.gov/31812662/
32213551	Community-based prehabilitation before elective major surgery: the PREP-WELL quality improvement project	2020	General (More than 1)	5 specialities = Vascular, Orthopedics, Upper GI, Urology, and Colorectal	Invasive and MIS (Open/Invasive/MIS/Laparoscopic)	Prospective observational cohort	Exercise, Substance cessation (Smoking and ETOH), Psychological Counseling, Medical Optimization (frailty, weight management undeweight and overweight, anemia management, OSA treatment), and Nutritional Supplementation	5	1	1	1	1	1	0	1	1	75	68.5	52	23	52/23	Median = 8 weeks	8			measures of physical function (6 min walk distance), health status (EQ-5D-3L), mental well-being (Hospital Anxiety and Depression Scale) and lifestyle behaviour (self-reported physical activity status, smoking status and alcohol consumption). Screened for comorbidities and Participant satisfaction was assessed via interview or questionnaire. LOS and 90 day mortality assessed.	completed assessments at three main time points: (1) at service entry before prehabilitation; (2) at service exit after prehabilitation (before surgery), and (3) at 3 months post surgery. 3-month postsurgery follow-up involved a telephone-based reassessment of the health status, mental well-being and lifestyle behaviour outcomes. Does not state how data collected but indicated that data collection was a BIG LIMITATION. Team is currently in the process of designing a digital dashboard for PREP-WELL enabling real-time data entry and analysis	Either supervised exercise sessions (attendance registers were maintained and heart rate and perceived exertion ratings recorded) or home based (pedometer to record and exercise diary). Smoking was via structured counseling and NRT. Psych counseling/training provided regularly, CPAP therapy if needed (OSA), IV iron infusion via anemia preop pathway available or GP management, Alcohol reduction service, weight management service	The service was delivered as intended with participants providing positive feedback. Health-related quality of life (HRQoL; EuroQol 5D (EQ-5D) utility) and functional capacity (6 min walk distance) increased on average from service entry to exit, with mean (95% CI) changes of 0.108 (-0.023 to 0.240) and 35 m (-5 to 76 m), respectively. Further increases in EQ5D utility were observed at 3 months post surgery. Substantially more participants were achieving recommended physical activity levels at exit and 3 months post surgery compared with at entry. The mean cost of the intervention was £405 per patient; £52 per week. The service was successfully implemented within existing preoperative pathways.	Positive			https://pubmed.ncbi.nlm.nih.gov/32213551/	*** all had prehab patients
								2.90909	7	7	5	5	5	3	7	3	343	67.0125	1974	1718			4.64182
31313237	Impact of Exercise on Body Composition and Cardiometabolic Risk Factors in Patients Awaiting Bariatric Surgery	2019	General Surgery	Bariatric Surgery		Prospective Non-randomized	Exercise	1	1	0	0	0	0	0	0	0	18	40.3	3	15	2020-03-15	12	12			total weight, body composition, height/weight and hip circumference, Basal metabolic rate (calorimetry), cardiometabolic risk factors ( total cholesterol, HDL cholesterol, glucose, glycated hemoglobin (HbA1C), and triglycerides, blood pressure), peak oxygen uptake (VO2peak), Dynamic and isometric strength and health related QOL (SF36)	assessed at baseline and at the end of the study.	Supervised exercise	After the exercise program, the EG achieved significant reductions in total weight (- 7.3 ± 4.1 kg, P < 0.01), fat mass (- 7.1 ± 4.7 kg, P < 0.01), and waist circumference (- 5.3 ± 2.1 cm, P < 0.01), while they maintained their fat-free mass and basal metabolic rate levels. Only the EG showed reductions in HbA1c (- 0.4 ± 0.45%, P < 0.05), systolic (- 10.5 ± 12.7 mmHg), and diastolic blood pressure (- 3.9 ± 5.2 mmHg, P < 0.05), as well as a decrease in waist-to-height ratio (- 0.032 ± 0.12, P < 0.01) and an improvement in quality of life.	Positive			https://pubmed.ncbi.nlm.nih.gov/31313237/
31880668	Prehabilitation: The Impact of Preoperative Exclusive Enteral Nutrition on Paediatric Patients With Crohn Disease	2020	General Surgery	Colorectal	Invasive and MIS (Open and Laparscopic)	Retrospective	Enteral Nutrition	1	0	1	0	0	0	0	0	0	17	41.7	11	6	2020-11-06	2.4 to 5.3	4			Fecal calprotectin (before and after surgery), resection specimen, length of resection, microscopic active inflammation in resection, median length of hospital stay, readmission rate, postoperative complications			Use of preoperative EEN was associated with a decreased rate of moderate/severe disease on resection pathology (5/8 [62.5%] vs 9/9 [100%]; P = 0.04). The median length of hospital stay postsurgery was lower in the EEN cohort compared with the non-EEN cohort (4.5 vs 6 days; P = 0.03).	Positive			https://pubmed.ncbi.nlm.nih.gov/31880668/	Median 4 weeks
20602503	Randomized clinical trial of prehabilitation in colorectal surgery	2010	General Surgery	Colorectal	Invasive and MIS	RCT	Exercise	1	1	0	0	0	0	0	1	1	112	60.5	65	47	65/47	6	6	Using 6MWT, a measurement of functional walking capacity, to evaluate the extent to which control prehab (walking and breathing) vs.the bike/strengthening prehab regimen optimized recovery after surgery		emotional health was measured using the Hospital Anxiety and Depression Scale (HADS), degree to which pts felt their level of fitness before surgery was a factor affecting recovery. Postoperative complications using the Clavien classification. Pts report on the frequency of physical and recreational activities over the study period using a standardized questionnaire - adherence measure.	collected at three time points: baseline, when the patient was scheduled for surgery; when arriving for surgery; and at postsurgical follow‐up. Datasets made	All participants were visited once at home to demonstrate the programme and at least once to verify the exercise programme; they were also telephoned weekly until surgery. Pts report on frequency of physical and recreational activities over the study period using a standardized questionnaire and used to infer adherence to the recommendations for exercise	No difference in mean functional walking capacity between the groups at postoperative followup or at the end of prehab. proportion showing an improvement in walking capacity was greater in the walk/breathing group than in the bike/strengthening group at the end of the prehabilitation period and after surgery. Note adherence to recommendations was low	Positive			https://www.ncbi.nlm.nih.gov/pubmed/20602503
29888608	Feasibility and Preliminary Efficacy of a 10-Week Resistance and Aerobic Exercise Intervention During Neoadjuvant Chemoradiation Treatment in Rectal Cancer Patients	2018	General Surgery	Colorectal	Invasive	Non-randomized Cohort	Exercise	1	1	0	0	0	0	0	1	1	10	54.6				19	10			Feasibility was assessed by determining recruitment and completion rates, overall program adherence, which consisted of a number of completed and missed sessions, and program compliance determined by the prescribed versus actual exercise completed. Dynamic muscle strength assessed using the 1-RM method, physical performance (6-m walk, 6-m backwards walk (as a measure of dynamic balance), repeated chair rise (lower body muscle function incorporating muscle power, strength, and endurance), stair climb, and the 400-m walk (as a measure of cardiorespiratory endurance and walking endurance)), body composition (Total body lean mass (LM), fat mass, and percentage fat), and QoL (EORTC QLQ-C30 and Multidimensional Fatigue Symptom Inventory (MFSI-SF)).	Assessments were undertaken pre- and post-intervention	supervised sessions	Exercise during neoadjuvant CRT appears to be feasible and well tolerated in rectal cancer patients and may enhance physical function while minimizing adverse changes in body composition and cancer-related fatigue.	Positive
19212103	Responsive measures to prehabilitation in patients undergoing bowel resection surgery	2009	General Surgery	Colorectal		RCT	Exercise	1	1	0	0	0	0	0	1	0	21	60	13	8	13/8	4	4			identify the most responsive measure of aerobic fitness from a four-week pre-surgical aerobic exercise program (prehabilitation) in patients undergoing major bowel resection		Training diary and physical therapist followed up regularly during prehab	Patients with low initial fitness levels, exercise regiment showed submaximal cycling economy, submaximal heart rate, and peak power output at VO2 max were most responsible variables	Positive			https://www.ncbi.nlm.nih.gov/pubmed/19212103
27156145	Feasibility and preliminary effectiveness of a physical exercise training program during neoadjuvant chemoradiotherapy in individual patients with rectal cancer prior to major elective surgery	2016	General Surgery	Colorectal	Invasive and MIS	Prospective Non-randomized Cohort	Exercise	1	1	0	0	0	0	0	1	1	9	64.6	8	1		5.5	5.5	measure functional exercise capacity of the patients, the 6-min walk test (6 MWT) was used, with maximum walking distance		Feasibility determined by registration of the number and severity of adverse events, as well as by adherence to the program. patient motivation and satisfaction measured after physical exercise training program. Changes in physical functioning parameters during the physical exercise program and NACRT were evaluated (functional exercise capacity 6MWT and muscle strength using submaximal multiple-repetition (X-RM) test) and perceptions of fatigue (MFI) and quality of life (SF36) at baseline, after five weeks of training, after ten weeks of training, and eight weeks postoperatively		Supervised exercise sessions by physical therapists with guidance at PT dept	Pilot study showed that supervised outpatient physical exercise program was feasible and safe. The 9 patients completed the program without adverse events and total attendance rate 95.7%.	Positive			https://pubmed.ncbi.nlm.nih.gov/27156145/
31712950	Feasibility of a novel exercise prehabilitation programme in patients scheduled for elective colorectal surgery: a feasibility randomised controlled trial	2020	General Surgery	Colorectal	Invasive and MIS (Open and Laparscopic)	RCT	Exercise	1	1	0	0	0	0	0	1	1	21	64.1	11	10	2020-11-10	3.3	3.3	length of hospital stay		Feasibility of delivering the intervention was assessed based on recruitment and compliance to the intervention. Impact on postoperative length of hospital stay and complications, preoperative physical functioning (timed up and go test, five times sit to stand, stair climb test, handgrip dynamometry and 6-min walk test) and health-related quality of life (HADS and EORTC QLQ-C30) were also assessed	Most outcomes record at entry of trial, evening prior to surgery, HQROL also at 3 months post surgery	Each session logged by instructor, detailing attendance, exercises performed (repetitions, sets, duration), measures of intensity (heart rate, perceived exertion) and any components not performed. Daily physical activity during the preoperative period in both groups was recorded through completion of self-report physical activity logs.	Median length of hospital stay was 8 [range 6-27] and 10 [range 5-12] days respectively for the standard care and prehabilitation groups. Patterns towards preoperative improvements for the timed up and go test, stair climb test and 6-min walk test were observed for all participants receiving prehabilitation but not standard care. Over 42% of patients (84/198) screened were deemed ineligible for prehabilitation due to insufficient time existing prior to scheduled surgery. Of those who were eligible, approximately 18% consented to the trial.	Positive			https://pubmed.ncbi.nlm.nih.gov/31712950/	23 days = 3.3 weeks
21878237	Impact of preoperative change in physical function on postoperative recovery: argument supporting prehabilitation for colorectal surgery	2011	General Surgery	Colorectal	Invasive and MIS	RCT	Exercise Only	1	1	0	0	0	0	0	1	0	95	60				9	9	primary outcome measure was functional walking capacity measured by the Six-Minute Walk Test	anxiety and depression (HADS), health-related quality of life (SF36 and EuroQuol EQ-5D) and complications (Clavien classification).		Checked outcomes at beginning and reassesed during week before surgery, and reassessment postoperatively was scheduled to coincide with participants surgical follow-up visit between 2 and 4 months postoperatively. Had datasets for analysis	were visited at home at least once to verify the exercise program, and were telephoned weekly until operation	In a group of patients undergoing scheduled colorectal surgery, meaningful changes in functional capacity can be achieved over several weeks of prehabilitation.During prehabilitation, 33% improved their physical function, 38% stayed within 20 m of their baseline score, and 29% deteriorated. Among those who improved, mental health, vitality, self-perceived health, and peak exercise capacity also increased significantly. Women were less likely to improve; low baseline walking capacity, anxiety, and the belief that fitness aids recovery were associated with improvements during prehabilitation. In the postoperative phase, the patients who had improved during prehabilitation were also more likely to have recovered to their baseline walking capacity than those with no change or deterioration (77% vs 59% and 32%; P = .0007).	Positive
28410831	Feasibility and Efficacy of Presurgical Exercise in Survivors of Rectal Cancer Scheduled to Receive Curative Resection	2017	General Surgery	Colorectal		Non-randomized Cohort	Exercise Only	1	1	0	0	0	0	0	1	0	10	54.4				16	16	effects of ∼16 weeks of presurgical exercise on muscle strength (1-RM method)	physical performance ( usual and fast 6 m walk, 6 m backwards walk (as a measure of dynamic balance), repeated chair rise (lower body muscle function incorporating muscle power, strength, and endurance), stair climb, and the 400 m walk (as a measure of cardiorespiratory endurance and walking endurance), body composition (Total body lean mass (LM), fat mass (FM), and percentage of fat were assessed by dual-energy X-ray absorptiometry and used ASM), fatigue (MFSI-SF) and quality of life (EORTC-QLQ C30, and SF36). Self-reported physical activity was assessed with the Leisure Score Index of the Godin Leisure-time Exercise Questionnaire	total length of stay and the total length of intensive care stay	Assessments were undertaken at baseline, presurgery, and ∼8 weeks postsurgery.	1v1 supervised sessions and home-based activity log sheet was provided at baseline for patients to complete aerobic exercises in order to meet the physical activity guideline of 150 minutes per week. Monitored log weekly	a presurgical targeted exercise program is feasible and may potentially be effective in enhancing exercise capacity in patients scheduled to undergo rectal resection.	Positive
32684485	Effect of long-lasting nutritional prehabilitation on postoperative outcome in elective surgery for IBD	2020	General Surgery	Colorectal	Invasive/MIS	Prospective nonrandomized	Nutrition	1	0	1	0	0	0	0	1	0	61	52.8	36	25	36/25	14.7	14.7			Body composition parameters (Free Fat Mass (FFM), Fat Mass (FM), Free Fat Mass Index (FFMI) and Phase Angle), weight, body mass index (BMI), unintended weight loss, energy and nutritional intake, gastrointestinal symptoms and bowel functions, Duke Activity Status Index (DASI) tool was used to evaluate the functional capacity of patients, length of hospital stay, postoperative complications, mortality rate, mean time of passage of first flatus and stool, and Restoration of oral feeding	Body composition parameters were recorded using bioelectrical impedance vector analysis (BIVA) calibrated device. Nutrition and body composition measures recorded at baseline, at hospital admission, at hospital discharge, and 4 weeks after surgery	protocol adherence was monitored weekly by phone interview, and monthly by outpatient nutritional visit,	During the preoperative phase, there was a significant improvement in weight, BMI, FFM (CD p = 0.035; UC p = 0.017), FFMI (CD ns; UC p = 0.011) and phase angle (CD p = 0.014; UC p = 0.027). During the intra-hospital phase, weight and FFM decreased due to the catabolic effect of surgery, but in the whole perioperative period, both CD and UC patients did not change significantly in terms of body composition. Patients with earlier resumption of oral feeding had a significantly shorter hospital stay and a faster recovery of bowel function with no significant relationship with early postoperative complications	Positive			https://pubmed.ncbi.nlm.nih.gov/32684485/	*** all prehab patients	103 days = 14.7 weeks
26208743	Prehabilitation with whey protein supplementation on perioperative functional exercise capacity in patients undergoing colorectal resection for cancer: a pilot double-blinded randomized placebo-controlled trial	2016	General Surgery	Colorectal	Invasive and MIS	RCT	Nutrition	1	0	1	0	0	0	0	1	1	43	68.35	28	15	28/15	4	4	Change in functional walking capacity measured with 6MWT and distance was recorded at baseline, day of surgery and 4 weeks after. Change of 20 m was considered clinically meaningful	self-reported physical activity (CHAMPS) and health-related quality of life (SF36), and muscle strength (grip strength). These 3 measures recorded at baseline, before surgery, and 4 weeks after). overall 30 day postoperative complications (Clavien Dindo), 30 day readmission, emergency dept visits, LOS,			diary to document the quantity of the nutritional supplement taken each day. Patients were contacted weekly by the research assistant and queried with a standardized set of open-ended questions designed to identify problems with compliance to the supplement regimen.	Preoperative nutrition counseling with whey protein supplement clinically meaningful increase > 20m in functional walking capacity. However, cannot make practical clinical inferences due to small sample size, pilot nature of study and variability. Suggested that nutrition may play important role in preparing patients for surgery	Positive			https://pubmed.ncbi.nlm.nih.gov/26208743/
31754818	Preoperative immunonutrition in frail patients with colorectal cancer: an intervention to improve postoperative outcomes	2020	General Surgery	Colorectal	Invasive and MIS	Non-randomized Cohort	Nutrition Only	1	0	1	0	0	0	0	1	1	175	77.8	97	78	97/78	1.43	1.4	median length of stay (LOS)	postoperative morbidity and 30 days mortality, postop complications (Clavien Dindo), need of antibiotic therapy during postoperative hospital stay, gastrointestinal recovery (GI) time (duration of passage of first flatus and passage of stools) and prolonged length of stay (PLOS) (LOS greater than 1.5 times the median length of stay of the study population)	Adherence was calculated as the number of interventions fulfilled/12 (total number of preoperative and perioperative interventions). Overall adherence to the ERAS protocol for each patient was considered adequate when at least 50% of the items were fulfilled.	prospective maintained database	Compliance of immunonutrition - limitation in study	Preoperative immunonutrition was found to reduce both postoperative situs site infections and need of antibiotic treatment during the postoperative course. This study encourages the use of preoperative immune-enhancing nutrition as a part of multimodal prehabilitation programs in the management of frail colorectal cancer patients.	Positive				10 days = 1.43 weeks
31380686	Depression and Functional Status in Colorectal Cancer Patients Awaiting Surgery: Impact of a Multimodal Prehabilitation Program	2019	General Surgery	Colorectal	Invasive and MIS	RCT	Psychological	1	0	0	1	0	0	0	1	0	172	67	107	65	107/65	4	4	differences in preoperative functional status (i.e., functional performance and capacity) in CRC patients with depressive symptoms compared to CRC patients without depressive symptoms (i.e., individuals with no psychological symptoms and those with symptoms of anxiety-only) - assessed using SF36 and 6MWT (20 m clinical signfiicant); whether a prehabilitation versus a rehabilitation intervention can significantly improve FC in CRC patients after colorectal resection (used 6MWT), and also to explore whether these improvements vary according to the presence of depressive symptoms at study baseline. Psych symptoms used HADS	differences in baseline physical health status ((body composition (body mass index [BMI], lean body mass [LBM], and percent body fat), determined using a bioelectrical impedance analysis machine, and the American Society of Anesthesiologists Classification of Physical Health (ASA status; Daabiss, 2011), and was also assessed subjectively via self-reported comorbid health conditions, and smoking and alcohol consumption)) and illness- and surgery-related variables (( type of tumor (colon vs. rectal), stage of cancer, and neoadjuvant chemotherapy)), postoperative outcomes (length of hospital stay in days, new stoma, hospital readmission within 30 days postsurgery, and surgical complications (graded using the Clavien-Dindo Classification) and physical activity levels (PA using CHAMPS) in CRC patients with depressive symptoms versus those without; association between the severity of depressive symptoms and FC		Secondary analysis of RCTs	in-hospital supervised exercise training sessions, for stress reduction pts were given a booklet with written instructions and visual depictions of each exercise, as well as a diary to record exercise activity throughout the program.	Prehabilitation was associated with significant improvements in 6MWD in HADS-D group but not in HADS-N or HADS-A groups. Poorer functional status was observed in subjects with depressive symptoms, and these subjects benefited most from prehabilitation intervention.	Positive			https://pubmed.ncbi.nlm.nih.gov/31380686/	Secondary analysis of 2 RCT's. 172 patients reviewed total.
28710540	Home-based exercise during preoperative therapy for pancreatic cancer	2017	General Surgery	Surgical Oncology	Invasive	Non-randomized Cohort	Exercise	1	1	0	0	0	0	0	1	1	35	66	20	15	20/15	8 to 24	16	whether patients would adhere to the exercise program based on self-reported exercise minutes. The International Physical Activity Questionnaire (IPAQ) Short Form was used to self-report physical activity (PA) in the previous 7 days for each time point		gait speed measured by 10-meter walk test, balance as measured by Dynamic Gait Index, lower limb strength via 5-times sit-to-stand test, self-reported functional status as recorded via PROMIS Physical Function 12a Short Form, and frailty defined using established criteria and measured by self-reported weight loss, time to walk 3 meters at normal walking speed, dynamometer-measured grip strength, self-reported physical activity (recorded via the IPAQ), and self-reported fatigue on 2 items from the Center for Epidemiologic Studies Depression Scale (CES-D).	All measures were obtained at three time points: (1) upon enrollment (“pre-treatment”), (2) at the appointment during which eligibility for surgery was determined (“preoperative”), and (3) at the 1-month postoperative appointment (“postoperative,” for patients who underwent surgery).	recorded their activity on standard exercise logs. Research staff called patients every 2 weeks and used a structured script to monitor daily log completion, encourage adherence, provide guidance with prescribed exercises, and screen for musculoskeletal or nutrition-related issues.	Patients with PDAC will participate in a homebased exercise program of aerobic and strengthening exercise and will increase physical activity, concurrent with preoperative chemotherapy and/or chemoradiation.	Positive				2-6 months = 8 - 24 weeks
26864728	Randomized clinical trial of prehabilitation before planned liver resection	2016	General Surgery	Surgical Oncology	Invasive	RCT	Exercise Only	1	1	0	0	0	0	0	1	1	38	62	26	11	26/11	4	4	primary aim of the study was to improve preoperative V O2 at the AT by 1⋅5 ml per kg per min. This was considered achievable and clinically relevant.	other CPET values ((Vo2 at AT (ml per kg per min), Vo2 at peak (ml per kg per min), VE/Vco2 (pulmonary ventilation during exercise/carbon dioxide output) at AT, absolute oxygen uptake at AT (Vo2 at AT (l/min)), absolute oxygen uptake at peak exercise (Vo2 at peak (l/min)), heart rate at AT (beats/min) and heart rate at peak (beats/min)), and preoperative quality of life (QoL) assessed using the SF-36. perioperative outcomes and subsequent postoperative progress also assessed (readmission rate, LOS, postoperative complications using DINDO CLAVIEN)				A 4-week prehabilitation programme can deliver improvements in CPET scores and QoL before liver resection. This may impact on perioperative outcome.	Positive
31463721	Evaluating effectiveness of cognitive behavioral therapy within multimodal treatment for chronic groin pain after inguinal hernia repair	2020	General Surgery		Invasive and MIS (Laparoscopic and Open)	Does not indicate. Study design is a "continuous quality improvement". Possibly retrospective?	Cognitive Behavioral Therapy (Psychological)	1	0	0	1	0	0	0	0	0	129	48	101	28	101/28					hospital length of stay, outpatient versus inpatient surgery, development of new postoperative pain, degree of improvement in pain symptoms, and recurrence rates.	all patients were attempted to be contacted at least yearly and the follow-up outcome measure were from the most recent contact and at least 6 months following the operation for chronic pain. did not record beyond 3 months data	hosted a meeting with patients and their family representatives, and we encouraged patients to provide informative feedback at each follow-up to help us improve their experience	We found none of the patients who underwent preoperative CBT had new postoperative pain and all patient procedures were able to be performed on an outpatient basis. Overall, 15 (14.7%) patients had no improvement in symptoms after surgery from the non-CBT group, whereas there was improvement in chronic pain for all patients who underwent CBT.	Positive			https://pubmed.ncbi.nlm.nih.gov/31463721/	(27 underwent CBT; 102 did not)
28489682	Personalized prehabilitation in high-risk patients undergoing elective major abdominal surgery: a randomized blinded controlled trial	2018	General Surgery			RCT	Exercise	1	1	0	0	0	0	0	1	0	125	71	94	31	94/31	6	6	Incidence of postoperative complications	1) number and severity of postoperative complications using Dindo-Clavien classification, 2) hospital and intensive care unit (ICU) days of stay. 3) endurance time (ET) measured by a cycling constant work-rate exercise testing at 80% of peak oxygen uptake, 4) distance covered in the 6-minute walking test, 5)physical activity by the Yale physical activity survey (YPAS), 6) self-perceived health status by the Short Form (36) health survey (SF-36), 7)psychological status by the Hospital Anxiety and Depression scale.			supervised high-intensity endurance exercise; motivational interviewing, pts report in diary on a daily basis the number of steps per day (use pedometer), the intensity of non-supervised walks and/or home-based functional exercises during the entire prehabilitation period. Diary reviewed by the physiotherapist during the outpatient training sessions described below.	Prehabilitation enhanced postoperative clinical outcomes in high-risk candidates for elective major abdominal surgery. Patients had increased aerobic capacity and prehab reduced number of patients had postoperative complication and rate of complications.	Positive			https://pubmed.ncbi.nlm.nih.gov/28489682/
26590843	Structured exercise program prior to major cancer surgery improves cardiopulmonary fitness: a retrospective cohort study	2016	General Surgery		Invasive and MIS	Retrospective Cohort Study	Exercise Only	1	1	0	0	0	0	0	1	1	26	67.7	22	4	22/4	10	10	responders to the exercise program as having >10 % improvement in AT, since 10 % is reported as the coefficient of variation for repeated testing during CPET; Non-responders were defined as patients who had ≤10 % increase in AT	all postop complications, major postoperative complications were defined as those represented by a Clavien-Dindo classification >3, postop morbidity (POMS), discharge destination, LOS, 30 day mortality, 6 month mortality, 1 year mortality			weekly followup and assessment of compliance	Exercise improved cardiorespiratory fitness prior to major cancer surgery. Not all patients responded the same, with only 50 % of the study cohort being responders to exercise. A low AT, pVO2 and ratio of AT/pVO2 at baseline were good predictors of response to exercise, with a tendency for responders to suffer fewer major postoperative complications.	Positive	Equivocal	Did calculate 6 month and 1 year mortality but the p values not significant enough to show anything
29943447	Text messaging improves preoperative exercise in patients undergoing bariatric surgery	2018	General Surgery	Bariatric Surgery	MIS (Laparoscopic)	RCT	Exercise and Digital (Text-messaging)	2	1	0	0	0	0	1	0	0	88	43.7	27	61	27/61	4 to 6	5	adherence to preoperative exercise advice (assessed by the number of participants partaking in ≥450 metabolic equivalent minutes (METmin−1) exercise activity per week preoperatively)	mean time spent exercising per week and mean percentage excess weight loss (%EWL) after the intervention period preoperatively. functionality evaluated as a surrogate measure of overall fitness, assessed using the change in the distance walked during the 6‐min walk test (6MWT) at the end of the intervention period.	Exercise activity was assessed using the validated International Physical Activity Questionnaire (IPAQ). Median lengths of hospital stay (LOS) during index admission and readmission rates were recorded and analysed. Post‐operative complications were prospectively recorded and graded according to the Clavien–Dindo classification system	IPAQ completed at baseline, conclusion of the intervention period preoperatively and 6 weeks post‐operatively. 6MWT completed at baseline and at conclusion of intervention period preoperatively only. The %EWL was calculated and recorded at conclusion of intervention period preoperatively. Readmissions and post‐operative complications were recorded up to 30 days post‐operatively with readmissions defined as a subsequent hospital stay more than 24 h. Doesn't say how data collected	daily text messages for 4–6 weeks leading up to surgery. These were a mixture of messages designed to remind or encourage patients to persevere with exercise as part of their prehabilitation prior to bariatric surgery. web‐based New Zealand Short Message Service provider (One-way SMS)	Adherence and exercise activity increased significantly from baseline in the exposure group (EG) but not in the control group (CG). Adherence was significantly higher in the EG at the end of the intervention period compared to the CG. Despite increased exercise activity, there was no improvement in 6‐min walk test or surgical recovery.	Mixed (Did not help with overall surgical recovery)			https://pubmed.ncbi.nlm.nih.gov/29943447/
27599984	Enhanced Recovery after Bariatric Surgery in the Severely Obese, Morbidly Obese, Super-Morbidly Obese and Super-Super Morbidly Obese Using Evidence-Based Clinical Pathways: a Comparative Study	2017	General Surgery	Bariatric Surgery	Invasive and MIS	Retrospective Review	Exercise and Nutrition	2	1	1	0	0	0	0	0	0	823	42				4 to 6	5	time to ambulate	discharge readiness (DR), occurrence of arrhythmias, hypoxia, dyspnea, hypotension, persistent tachycardia, neuropathy/neuropraxia, postoperative nausea and vomiting (PONV), chest pain, backache, pneumonitis, stroke, delayed emergence, re-intubation, and unplanned intensive care unit (ICU) admission				Aggressive preoperative optimization can avert effects of BMI on anesthetic outcome. Practice of prehabilitation and preoperative optimization of comorbidities using evidence-based clinical pathways can complement the principles of ERAS in patients undergoing bariatric surgery to facilitate their discharge readiness.	Positive			Large retrospective study, all bariatric patients were enrolled into prehab regimen. No control group?
30657249	Prehabilitation is feasible in patients with rectal cancer undergoing neoadjuvant chemoradiotherapy and may minimize physical deterioration: results from the REx trial	2019	General Surgery	Colorectal	Invasive and MIS (Laparoscopic-MIS and Open)	RCT	Digital (Telephone gudied walking program) and Exercise	2	1	0	0	0	0	1	1	1	48	65.9	31	17	31/17	13 to 17	14	feasibility and acceptability of the research procedures, as assessed by: eligibility and recruitment rates (including reasons for non- participation); participant acceptability of randomisation, data collection and physical intervention; rates of retention and adherence to the physical activity intervention. Acceptability of randomisation was estimated from the percentage of participants attending baseline measurements who gave informed consent to take part in the feasibility trial. primary efficacy outcome was median step count per day	physical, psychological (Beck Depression Inventory, PANAS), quality of life (EORTC QLQ-C30) and peri-operative variables. All outcomes were assessed at baseline testing pre-intervention and repeated post-intervention with peri-operative variables collected within the first few weeks after surgery weight; height; hip and waist circumference; sit-to-stand test and 6 minute walking test (6MWT). calculation of Body Mass Index (BMI): weight (kg)/[height (m)2]. Sit-to-stand test repeated as many times as possible during the timeframe to allow assessment of functional lower extremity strength. 6MWT is an objective measurement of functional exercise capacity, final distance being recorded (m).	trial satisfaction assessed via 4 questions using likert scale	Descriptive tables. Baseline testing was pre-intervention (Test 1 prior to undergoing NACRT) and repeated post-intervention (1–2 weeks pre-surgery, post-prehabilitation, Test 2)	received follow-up telephone calls (weeks 1,3,5,7,9,12,16) where new stepping targets were set, motivational techniques applied and any issues discussed. All participants were asked to engage a support person (e.g. spouse) to assist in their adherence with the programmeUsed accelerometer that recorded data for 3-5 days - known as activPAL (activPAL3, PAL Technologies), small lightweight triaxial accelerometer/pedometer placed over their anterior thigh with an adhesive dressing, allowing anonymous data collection. Data were uploaded using the activPAL software allowing sedentary time, active time and average steps walked per day to be calculated from each participant. used weekly walking diary to record.	83% of participants completed follow-up testing and both groups recorded reductions in daily walking, however, the reduction was less in the Intervention group. Participants reported high satisfaction and fidelity to trial procedures.	Positive			https://pubmed.ncbi.nlm.nih.gov/30657249/	Average = 14 weeks
32564236	Does prehabilitation modify muscle mass in patients with rectal cancer undergoing neoadjuvant therapy? A subanalysis from the REx randomised controlled trial	2020	General Surgery	Colorectal	Invasive and MIS (Laparoscopic-MIS and Open)	RCT	Digital (Telephone gudied walking program) and Exercise	2	1	0	0	0	0	1	1	1	48	65.9	31	17	31/17	13 to 17	14	Muscle mass was measured on each patient using a validated technique: the total cross-sectional area of the psoas muscles [total psoas area, (TPA)]. measured manually using a free-hand drawing technique on Picture Archiving and Communication System (PACS) at the level of the L3 vertebra on pre-treatment computed tomography (CT) scan. TPI was calculated pre-NACRT and post-NACRT within 4 weeks of planned surgery			Descriptive tables. Baseline testing was pre-intervention (Test 1 prior to undergoing NACRT) and repeated post-intervention (1–2 weeks pre-surgery, post-prehabilitation, Test 2)	received follow-up telephone calls (weeks 1,3,5,7,9,12,16) where new stepping targets were set, motivational techniques applied and any issues discussed. All participants were asked to engage a support person (e.g. spouse) to assist in their adherence with the programmeUsed accelerometer that recorded data for 3-5 days - known as activPAL (activPAL3, PAL Technologies), small lightweight triaxial accelerometer/pedometer placed over their anterior thigh with an adhesive dressing, allowing anonymous data collection. Data were uploaded using the activPAL software allowing sedentary time, active time and average steps walked per day to be calculated from each participant. used weekly walking diary to record.	83% of participants completed follow-up testing and both groups recorded reductions in daily walking, however, the reduction was less in the Intervention group. Participants reported high satisfaction and fidelity to trial procedures.	Positive			https://pubmed.ncbi.nlm.nih.gov/32564236/	Average = 14 weeks
30724668	Exercise prehabilitation may lead to augmented tumor regression following neoadjuvant chemoradiotherapy in locally advanced rectal cancer	2019	General Surgery	Colorectal	MIS/Invasive (total mesorectal excision (TME) [25] with or without abdominoperineal excision)	Explorative Analysis of 2 Trials	Exercise and Digital (chip pin to admister exercise intensity program via ergometer)	2	1	0	0	0	0	1	1	1	35	64.8	26	9	26/9	6	6			Oxygen uptake (VO2) at anaerobic threshold (AT) wasmeasured at baseline (pre-NACRT), after completion of NACRT and at week 6 (post-NACRT). Tumour related outcome variables: MRI tumour regression grading (ymrTRG) at Week 9 and 14; histopathological T-stage (ypT); and tumour regression grading (ypTRG)) were compared		Supervised in hospital program and pt adherence defined as a percentage of prescribed exercise sessions that were attended, with more than half of the 40 minute session completed. The session intensities were recorded on a pin and chip card which is inserted into the training ergometer. This chip and pin system records live patient data (heart rate, and cadence) during the session, which is download to provide post hoc analysis of adherence.	NACRT resulted in a fall in VO2 at AT −2.0 ml/kg−1/min−1(−1.3,−2.6), p < 0.001. Exercise was shown to reverse this effect. VO2 at AT increased between groups, (post-NACRT vs. week 6) by +1.9 ml/kg−1/min−1(0.6, 3.2), p = 0.007. A significantly greater ypTRG in the exercise group at the time of surgery was found (p = 0.02).	Positive	Positive	Positive at 14 weeks. the time of surgery was found (p = 0.02). Post-NACRT was usually longer than 3 months. Final comparisons made after adjuvant chemo sessions were complete or week 14.	https://pubmed.ncbi.nlm.nih.gov/30724668/	1 article is included from the exploratory analysis due to relevance of our literature search
25274049	Effect of prehabilitation on objectively measured physical fitness after neoadjuvant treatment in preoperative rectal cancer patients: a blind interventional pilot study	2015	General Surgery	Colorectal		Prospective Non-randomized Cohort	Exercise and Digital (chip pin to admister exercise intensity program via ergometer)	2	1	0	0	0	0	1	1	1	35	68	23	12	23/12	6	6	model VO2 at at estimated lactate threshold and at peak exercise over the three time points: baseline (pre-NACRT), week 0, and week 6 post-NACRTand at peak exercise over the three time points: baseline (pre-NACRT), week 0, and week 6 post-NACRT		changes in number of steps (PA) with NACRT (between baseline and week 0) and in both the exercise and control groups (between week 0 and week 6); changes in VO2 at lactate threshold and at peak until week 15, safety and feasibility of the exercise intervention (number of adverse events and adherence recorded to CPET or exercise training sessions).		supervised inhospital training programme. program was preloaded on a chip-and-pin card which executed the interval intensities automatically on ergometer. exercised in pairs for camaraderie	6 week exercise regimen improved objectively measured physical fitness in patients undergoing colorectal surgery afte standard NACRT. Structured exercise regimen returns fitness to baseline levels within 6 weeks	Positive			https://pubmed.ncbi.nlm.nih.gov/25274049/
28228938	Physical activity levels in locally advanced rectal cancer patients following neoadjuvant chemoradiotherapy and an exercise training program before surgery: a pilot study	2017	General Surgery	Colorectal	invasive and MIS	Prospective Non-randomized Cohort	Exercise and Digital (chip pin to admister exercise intensity program via ergometer)	2	1	0	0	0	0	1	1	1	33	68	23	10	23/10	6	6			dail PA monitoring by SenseWear biaxial accelerometer at baseline, immediately following neoadjuvant CRT (week 0), and at week 6 (following the exercise training programme), SenseWear Amrband Pro is a reliable estimation of resting EE and provides useful information on daily EE, Sensewear amband records: daily movement: total and active EE, PA duration, number of steps, lying down time, average MET, sleep duration and efficiency (number of minutes of sleep divided by number of minutes in bed)	Sense Wear Pro amband	sense wear arm pro amband	Physical activity variables were signficantly reduced following Neoadjuvant CRT in all participants. A 6 week preop exercise regimen improved sleep effiency, sleep duration and lying down time. PAL variables, daily step count, energy expenditure and MET (metab equivalent) significantly reduced following neoadjuvant CRT in all participants. A 6-week pre-operative in-hospital exercise training programme improved sleep efficiency, sleep duration and lying down time when compared to participants receiving usual care.	Positive			https://pubmed.ncbi.nlm.nih.gov/28228938/
30880749	Exercise prehabilitation program for patients under neoadjuvant treatment for rectal cancer: A pilot study	2019	General Surgery	Colorectal		Pilot study (Doesn't indicate type but possible prospective nonrandomized)	Exercise and Psychological	2	1	0	1	0	0	0	1	1	12	61	3	9	2020-03-09	0.71 to 1.43	1.07	Adherence to the intervention was determined by considering each individual session completed when participants successfully completed ≥90% of the prescribed exercises for the session.	Quality of life using (EORTC)-QoL questionnaire, anxiety and depression using HADS, BMI, fitness assesed through 3 things: VO2 peak, handgrip strength was measured using a dynamometer and 5-repetition sit-to-stand test. assessed spontaneous PA levels through accelerometry. wore accelerometer for a minimum of 5 and maximum of 10 consecutive days including 2 weekend days.PA assessed as average intensity (counts/min) and counts were transformed into the time spent (average min/day and total min/week) engaged in either physical inactivity, light, moderate, or vigorous PA. postintervention accelerometry assessment was done the week immediately after the end of the intervention.		Secondary outcomes at baseline (before NCRT) and immediately before surgery. For some outcomes, accelerometer used to collect data (used Acti5life software for analysis)	attended six exercise education sessions at hospital	Adherence to the program was 64 of 72 possible exercise education sessions completed, i.e., 89%. We detected a trend toward a significant improvement in VO2peak after the intervention (P = 0.015), together with reduced scores for both depression (P = 0.017) and the QoL domain "emotional function" (P = 0.027). Mean levels of moderate to vigorous physical activity tended to increase after the exercise program (P = 0.091).	Positive			https://pubmed.ncbi.nlm.nih.gov/30880749/	*** al prehab patients	5-10 days (0.71-1.43 weeks)
32626573	The association between low pre-operative step count and adverse post-operative outcomes in older patients undergoing colorectal cancer surgery	2020	General Surgery	Colorectal	Invasive and MIS	Retrospective Study	Exercise and Digital	2	1	0	0	0	0	1	1	0	85	76	43	42	43/42	4 to 6	4	Primary outcomes included length of stay and 30-day post-operative complication rate (Clavien Dindo classification)		mortality, readmission and discharge to a care facility.	Checked outcomes at 30 and 90 days. Data collected for step count downloaded from wearable tracker	issued with a Garmin vívofit® 3 (Garmin, Olathe, KS, USA) wrist-worn activity tracker, with a battery life of approximately 1 year, allowing the patients to wear the device continuously without the need for charging. Steps taken, distance travelled and calories burned were monitored by the wearable activity tracker and stored on the device for up to 90 days. Patients were asked to wear their devices continuously, and daily step count was recorded for 14 days pre-operatively. The device was retrieved, and data downloaded on the day of surgery.	low pre-operative step count (< 2500 steps/day) is predictive of an increased risk of post-operative morbidity in patients undergoing elective colorectal surgery. Accurate preoperative identification may allow for treatment modification and tailored perioperative care.	Positive
32015289	Wearable Technology in the Perioperative Period: Predicting Risk of Postoperative Complications in Patients Undergoing Elective Colorectal Surgery	2020	General Surgery	Colorectal	Invasive and MIS (Open and Laparscopic)	Prospective nonrandomized	Fitbit Technology (Digital) to assess Exercise --> Digital and Exercise	2	1	0	0	0	0	1	1	0	99	60	48	51	48/51	4.3	4.3	composite outcome of postoperative complications based on NSQIP definitions	serious postoperative complications, rates of individual complications, length of stay (LOS), and 30-day readmissions		prospective maintained database	Fitbit Charge 2 worn daily for 30 days before scheduled operations. device was removed during surgery and then reapplied immediately after surgery. Subjects were asked to wear it for 30 days after surgery. prospectively captured data were extracted from the Fitbit at time of surgery (for preoperative data) and at the time of postoperative clinic appointment (for postoperative data) Physical activity data in step counts and heart rate data recorded	Active patients experienced fewer overall complications (11/40 (27.5%) vs 33/59 (55.9%); p = 0.005) and serious complications (2/40 (5%) vs 12/59 (20.3%); p = 0.032). Increased preoperative activity was associated with a decreased risk of any postoperative complication (OR = 0.386; p = 0.0440) on multivariable analysis. The predictive ability of the models for complications and serious complications was improved with the addition of physical activity.	Positive			https://pubmed.ncbi.nlm.nih.gov/32015289/	30 days = 4.3 weeks
26500155	Start to finish transinstitutional transdisciplinary care: a novel approach improves colorectal surgical results in frail elderly patients	2016	General Surgery	Colorectal	Invasive and MIS	Prospective Non-randomized Cohort	Nutrition and exercise	2	1	1	0	0	0	0	1	0	117	79				2	2			length of acute hospital stay, a Clavien–Dindo complication score of 3 and above, 30‐day mortality and recovery of functional status as measured by a modified Barthel Index as a percentage of the premorbid score when assessed at 6 weeks after surgery.		Scheduled visits to the elderly patient's home twice weekly were coordinated. checked after 1 week and 2 weeks of prehab if pt understood and knows prehab	Significantly shorter hospital stay in frail elderly patients who had transinstitutional transdisciplinary approach (STF)	Positive			https://pubmed.ncbi.nlm.nih.gov/26500155/
32660126	Feasibility and Preliminary Effectiveness of a Tele-Prehabilitation Program in Esophagogastric Cancer Patients	2020	General Surgery	Surgery Oncology	Invasive (esophagectomy or gastrectomy)	Prospective nonrandomized	Exercise and digital (Telemedicine platform)	2	1	0	0	0	0	1	1	1	23	61.7	16	7	16/7	2 to 4		primary outcome was feasibility, measured in terms of recruitment, retention and attendance rates, adverse events and patient satisfaction	functional exercise capacity (6MWT - 20 m clinical sig), cancer related fatigue (FACIT-F scale), quality of life (FACT-G), anxiety and depression (HADS) were assessed at baseline, presurgery, and 4 and 12 weeks postsurgery			Virtuagym© fitness application (Virtuagym, Amsterdam, Netherlands) used for online telemed prehab - After each exercise session, patients were asked to validate the exercises performed and to report adverse events. physiotherapist made weekly phone calls to answer questions from the patients, motivate them to complete the exercises and adapt the program if necessary.	Recruitment and retention rates were both 96%. Attendances to aerobic and resistance sessions and inspiratory muscle training were 77% and 68%, respectively. No adverse events occurred, and the satisfaction was excellent. After prehabilitation, participants significantly improved fatigue (p = 0.039), quality of life (p = 0.009), physical well-being (p = 0.034), emotional well-being (p = 0.005) and anxiety (p= 0.044).	Positive			https://pubmed.ncbi.nlm.nih.gov/32660126/	*** all prehab patients
30334105	Physical activity and exercise during preoperative pancreatic cancer treatment	2019	General Surgery	Surgical Oncology		Prospective Single Arm - nonrandomized	Exercise and Digital (Use of accelerometers to record physical activity)	2	1	0	0	0	0	1	1	1	50	66	26	24	26/24	16	16			Self-reported aerobic and strengthening exercise minutes were measured using daily logs (International Physical Activity Questionnaire Short Form (IPAQ-SF) twice, to quantify total physical activity in the week prior to starting the exercise program and the final exercise program week), and physical activity was measured objectively using accelerometers (wear during all waking hours for two consecutive weeks at the approximate midpoint of each phase of therapy and Raw accelerometer counts were processed according to standard cut points for adults to provide weekly estimates of light physical activity (LPA) and moderate-tovigorous physical activity (MVPA) for each wear period)	RED cap system data	called by research staff at least once every 2 weeks to encourage adherence, monitor for adverse events, and address questions. Self-reported aerobic and strengthening exercise minutes were measured using daily logs, and physical activity was measured objectively using accelerometers (wear time recorded in accelerometer logs and data processed using ActiLIFE software)	Participants reported overall means of 126 ± 83 weekly minutes of aerobic exercise and 39 ± 33 weekly minutes of strengthening exercise in daily logs. Participants performed 158.7 ± 146.7 weekly minutes of accelerometer-measured moderate-to-vigorous physical activity. There were no significant differences in exercise or physical activity between treatment phases. Feasible to use prehab in entire preop cancer treatment. Some low strengthening exercise adherence and wide variability in self-reported exercise and accelerometer physical activity variables	Positive			https://pubmed.ncbi.nlm.nih.gov/30334105/	*** all prehab patients
30219924	Intensive perioperative rehabilitation improves surgical outcomes after pancreaticoduodenectomy	2018	General Surgery	Surgical Oncology	Invasive and MIS	Non-randomized Cohort Study	Exercise and Nutrition	2	1	1	0	0	0	0	0	0	572	70	325	247	325/247	6	6			Postoperative complications such as pancreatic fistula, delayed gastric emptying (DGE) and post pancreatectomy hemorrhage (PPH), Postoperative pulmonary complications were defined as pneumonia, pulmonary atelectasis. Morbidity was by Clavien-Dindo classification, and severe complications were defined according to Clavien-Dindo classification greater than grade III [31]. Mortality included death within 30 days after surgery and in-hospital death.	prospective database	monitoring by the physical therapist	Intensive perioperative rehabilitation might reduce postoperative pulmonary complications and shorten postoperative hospital stay after PD. Therefore, we suggest that perioperative rehabilitation should be included as part of enhanced recovery after surgery for patients undergoing PD	Positive
30367303	Clinical Benefit of Preoperative Exercise and Nutritional Therapy for Patients Undergoing Hepato-Pancreato-Biliary Surgeries for Malignancy	2019	General Surgery	Surgical Oncology	Invasive (Open abdominal surgeries)	"before and after study" (Prospective?)	Nutrition and Exercise	2	1	1	0	0	0	0	1	0	152	69	104	48	104/48	3 to 6	4.6			1. severity of postoperative complications was classified using the Clavien-Dindo classification system, 2. evaluated physical fitness indexes included a 6 MWD, isometric knee extensor muscle strength measured by a hand-held dynamometer, grip strength measured by a digital dynamometer, and 10-m usual walking speed test. Also assessed Total skeletal muscle mass and fat mass 3. nutritional status assesed by body weight, body mass index, serum albumin, and prognostic nutritional index (PNI) were collected both at both the first and second hospitalizations		supervised by physical therapists at the first hospitalization and asked to record their exercise as well as their nutritional therapy history (not specified how)	During the waiting period, serum albumin levels were significantly deteriorated in the no-prehabilitation group, whereas this index did not deteriorate or even improved in the prehabilitation group. By performing prehabilitation, a 6-min walk distance and total muscle/fat ratio were significantly increased during the waiting period. Although the overall incidence of postoperative complications did not differ between the two groups, the postoperative hospital stay was shorter in the prehabilitation group than in the no-prehabilitation group (median, 23 vs 30 days; p = 0.045).	Positive			https://pubmed.ncbi.nlm.nih.gov/30367303/	Median: 32 days (4.6 weeks)
32135382	Prehabilitation Program Improves Outcomes of Patients Undergoing Elective Liver Resection	2020	General Surgery	Surgical Oncology	Invasive and MIS (Liver Resection)	Prospective Non-randomized Cohort	Nutrition, exercise	2	1	1	0	0	0	0	1	1	104	68	77	27	77/27	2 to 4	2			Postoperative morbidity, length of stay, 90-day mortality, readmission rate, functional capacity (pt surveys), quality of life (FACT-Hep), and cost were measured.	Measures after surgery	Limitation in study	PP reduced length of stay, morbidity, social issues, and improves social well-being at no additional cost to patient.	Positive			https://www.sciencedirect.com/science/article/abs/pii/S0022480420300640	NOT randomized; patients were separated to groups based on whether there was enough time to conduct pre-op prehab… means patients in standard care group had to undergo surgery on a more emergent basis? (Preop prehab group had more time to do surgery electively)
30462375	Prehabilitation prior to kidney transplantation: Results from a pilot study	2019	General Surgery	Transplant Surgery	MIS usually	Prospective single arm - nonrandomized (came from larger prospective cohort study)	Exercise and Digital (used actigraph to assess physical activity)	2	1	0	0	0	0	1	0	0	43	52	21	22	21/22	Min 8				Recruitment feasibility was assessed by recruitment into the pilot study and participation in the prehabilitation intervention, safety ( potential adverse events or serious adverse events to evaluate whether the event was attributable to prehabilitation), KT candidates who receive prehabilitation have a shorter post-KT length of stay		PT assistant conducted exercise sessions, Actigraph GT9x activity monitor (capture all movement above a resting/sedentary state. The intensity of the activity is reflected by thw number of counts per unit time). Wore the activity monitors at all times except when planning to bathe or swim longer than 30 minutes and to also record in a diary any time that they took off the monitor. Activity monitors were returned at the next prehabilitation session (24 hours a day for the week prior to prehabilitation, and again for one week after each monthly prehabilitation evaluation.). Actigraph data were downloaded using commercially available software (Actilife) to estimate the mean activity counts/minute (the mean of the sum of the readings for all 3 axes divided by the total minutes of wear per day); we required at least 3 days of wear per week. We calculated the % change in mean activity counts/minute between pre-intervention, 1 month, and 2 months post-intervention.	By 2 months of prehabilitation, participants improved their physical activity by 64% (P = 0.004) based on accelerometry. Participants reported high satisfaction. Among 5 prehabilitation participants who received KT during the study, length of stay was shorter than for age-, sex-, and race-matched control (5 vs 10 days; RR = 0.69; 95% CI:0.50-0.94; P = 0.02).	Positive			https://pubmed.ncbi.nlm.nih.gov/30462375/	24 for prehab but 18 completed prehab. (Control were patients from a separate study-they weren't specifically recruited for this study = 25). TOTAL = 43 (18,25)	at least 2 months = 8 weeks
29742287	A mobile health technology enabled home-based intervention to treat frailty in adult lung transplant candidates: A pilot study	2018	General Surgery	Transplant Surgery	Invasive	Non-randomized Clinical Trial	Exercise and Digital (mobile)	2	1	0	0	0	0	1	0	0	15	62.9	10	5	2020-10-05	8	8	primary outcomes of interest were those process measures needed to inform the design and execution of a randomized controlled trial, ability to complete program, and adverse events (consent rates, attrition, safety, adherence, and subject feedback)	Frailty (Short Physical Performance Battery (SPPB) and the Fried Frailty Phenotype (FFP) as our measures of frailty), Disability was quantified by the Lung Transplant Valued Life Activity (LT-VLA) and Duke Activity Status Index (DASI), grip strength, 6MWD, and weekly step count quantified by Fitbit.			commercially available mobile device application (“app”) platform (Aidcube™) to deliver our intervention. On the patient-facing side, patients can view their daily exercise prescription, descriptions and videos demonstrating correct execution of the exercises, document completion of exercises, and message their health-care provider. Based on real-time patient feedback, the exercise prescription can be progressed (i.e., advanced and/or modified) by adding repetitions or time to existing prescribed exercises or by adding new exercises. The provider can also message the patient from within the Aidcube environment. provider interface of Aidcube™ (below) to create and adjust the participant’s exercise diaries. The app also allows for linking of Fitbit activity trackers. Inperson exercise and home based. To improve adherence, we developed a menu of potential exercises allowing participants to choose those exercises that they found most interesting for certain muscle groups. On app, indicated their level of motivation to exercise and their mood for the day. . Progress was monitored in real-time through the provider interface of Aidcube. This interface was also used to progress the exercise prescription over time. trained coordinator conducted weekly phone checkins. These calls utilized semi-structured interview techniques to evaluate subject compliance with safety guidelines, to identify any problems with exercise equipment, to assess the usability of Aidcube	Thirteen subjects completed the intervention. Over 108 subject-weeks, there were no adverse events. Subjects found the app engaging and easy to work with. Frailty scores improved as well.	Positive			https://pubmed.ncbi.nlm.nih.gov/29742287/	*** all prehab patients
31248644	Post-discharge impact and cost-consequence analysis of prehabilitation in high-risk patients undergoing major abdominal surgery: secondary results from a randomised controlled trial	2019	General Surgery		Invasive and MIS	RCT	Exercise, psychosocial support (Psychological)	2	1	0	1	0	0	0	1	0	144	71				Min 4	4			1. Endurance time (ET) measured by a cycling constant work-rate exercise testing at 80% of peak oxygen uptake was assessed at baseline, pre-surgery, and at 3 months after surgery. 2. Physical activity by the Yale Physical Activity Survey (YPAS),self-perceived health status by the Short Form (36) Health Survey (SF-36), 3. psychological status by the Hospital Anxiety and Depression Scale (HADS) were assessed at baseline, pre-surgery, and at 30 days and 6 months after surgery. 4. all-cause mortality at 30 days and at 3 and 6 months. 5. Emergency room visits, hospital readmissions, and surgical re-interventions at 30 days for the same condition, 3 and 6 months into the follow-up period after surgery were also registered. 6. Total individual costs	Secondary analysis	supervised high-intensity endurance exercise; motivational interviewing, pts report in diary on a daily basis the number of steps per day (use pedometer), the intensity of non-supervised walks and/or home-based functional exercises during the entire prehabilitation period. Diary reviewed by the physiotherapist during the outpatient training sessions described below.	Prehabilitation may be cost-effective in preventing readmission, but there was substantial skew in cost data in both arms of the study. Moreover, it appears to be a protective intervention for 30-day hospital readmissions, and its effects on aerobic capacity and physical activity may show sustainability at midterm.	Positive	Positive	Prehabilitation-induced enhancement of ET and YPAS (Endurance Time and Physical activity respectively) remained statistically significant between groups at the end of the 3 and 6 month follow-up periods, respectively (ΔET 205 [151] s; P=0.048) (ΔYPAS 7 [2]; P=0.016)	https://www.sciencedirect.com/science/article/abs/pii/S0007091219304362
29327644	Evaluation of supervised multimodal prehabilitation programme in cancer patients undergoing colorectal resection: a randomized control trial	2018	General Surgery	Colorectal		RCT	Exercise, Nutrition, and Anxiety (psychological)	3	1	1	1	0	0	0	1	0	63	72.5	46	17	46/17	4	4	Measuring functional walking capacity using 6MWT to evaluate for functional exercise capacity. A change of 20 m considering clinically meaninful.	estimate the weekly energy expenditure of participants, based on intensity and frequency of the activity using CHAMPS. report all physical activities	Body composition measured at baseline with an inBody320 to determine weight, body fat percentage and lean body mass. Grip strength was measured at baseline using a grip dynamometer. length of stay, emergency department visits, hospital readmission and complications, and severity at 30 days after surgery ( Clavien–Dindo classification). Compliance was defined as attendance to the preoperative supervised exercise sessions and recorded. psychological status was assessed HADS	6MWD was performed at baseline, before surgery and at 4 and 8 weeks after surgery. CHAMPS weekly. Had dataset for analysis	Home based but required to attend once a week in-laboratory exercise sessions that were supervised by a trained kinesiologist. Used pedometer to encourage them to participate in daily walks. diary in which patients were required to record all activities related to the program in order to assess adherence to the program. To reinforce compliance to the program, patients were contacted on a weekly basis by telephone and were asked a standardized set of questions. Information on the frequency, intensity and duration of exercises, additional physical activity performed, the quantity and frequency of whey protein supplementation taken and the use of the relaxation techniques was collected.	Addition of a weekly supervised exercise regimen to current prehabilitation program did not ehance postoperative walking capacity. Previously sedentary patients were more likely to improve in functional capacity from prehab program.	Negative			https://pubmed.ncbi.nlm.nih.gov/29327644/
31676200	Promising results of a new treatment in patients with bowel obstruction in colorectal surgery	2020	General Surgery	Colorectal	Invasive and MIS (Open and Laparscopic)	Prospective nonrandomized	Exercise, Nutrition (Diet/TPN/Laxatives), Substance Cessation (Smoking and ETOH)	3	1	1	0	1	0	0	1	0	61	63	29	32	29/32	1 to 3	2.3			Postoperative complications (Clavien Dindo classification), 30 day mortality, Postoperative morbidity and mortality rates		Hospitalized and monitored for TPN, or nasoenteral tube nutrition. Hospitalized patients had a home trainer next to their bed and daily exercise was stimulated by the physiotherapist.	Four patients (7%) underwent emergency surgery. Primary anastomosis was constructed in 49 out of 57 elective patients (86%). Severe complications (Clavien-Dindo ≥ III) occurred in four patients (7%). No bowel perforation, anastomotic leakages or 30-day mortality was observed. These rates were much lower than rates reported in the literature after surgery for colorectal cancer (3% bowel perforation, 8% anastomotic leakage, 4% 30-day mortality, 15% severe complications) and benign disease (30-day mortality 17%, severe complications 7%).	Positive			https://pubmed.ncbi.nlm.nih.gov/31676200/	Prehab within Obstruction Protocol	Median = 16 days (2.3 weeks)
27539131	Four-week prehabilitation program is sufficient to modify exercise behaviors and improve preoperative functional walking capacity in patients with colorectal cancer	2017	General Surgery	Colorectal	Invasive and MIS	RCT	Exercise, Nutrition, and Psychological	3	1	1	1	0	0	0	1	0	116	67.9	73	43	73/43	4	4	amount and intensity of physical activity performed (CHAMPS) at baseline and time of surgery	functional walking capacity, assessed by the 6MWT (clinical meaningful improvement or deterioration as a change of more than 20 m from the baseline)		Measurements were collected at baseline and at the time of surgery	adherence maintain through standardized instructional booklet describing all elements of the program in detail. booklet also contained a diary for patients to document all physical activities performed	hese findings highlight the positive effects of a trimodal prehabilitation program on patients’ physical activity levels and functional walking capacity and demonstrate that modifying exercise behaviors and improving physical function within the 4-week preoperative period are achievable	Positive			Carli Article
27476586	Patients with poor baseline walking capacity are most likely to improve their functional status with multimodal prehabilitation	2016	General Surgery	Colorectal	Invasive and MIS	Non-randomized Cohort	Exercise, Nutrition, Psychological	3	1	1	1	0	0	0	1	1	106	70				4 to 8	6	6MWD as measure of functional capacity reflective of activities of daily living (considered 20 m to be a meaningful change). Recorded at preoperative period, and 4 weeks and 8 weeks after the operation	patient-reported physical activity (CHAMPS) and health related QOL (SF36), postoperative complications (30 day using Clavien Dindo classification) , duration of hospital stay, and readmissions		All measurements were taken at 4 weeks before the operation (baseline), the day before the operation (preop), and at 4 weeks and 8 weeks after the operation (4-week and 8-week)	booklet including all instructions and a diary to report activities. pts were contacted once a week by telephone to answer a standardized set of open-ended questions to assess compliance to the frequency, intensity, or duration of exercise, the amount of whey protein taken, and the use of the relaxation methods. Based on the information obtained through telephone and the patient diary, a percentage for compliance was calculated for each component of the program and weighted equally in the determination of overall compliance.	Participants with lower baseline fitness had greater improvements in functional walking capacity with prehabilitation compared to patients with higher fitness (+46.5 [standard deviation 53.8] m vs +22.6 [standard deviation 41.8] m, P = .012). At 4 weeks postoperatively, patients with lower baseline fitness were more likely to be recovered to their baseline 6MWD than those with higher fitness. Patients with lower baseline walking capacity are more likely to experience meaningful improvement in physical function from prehabilitation before and after a colorectal cancer operation.	Positive
31968063	Effect of Multimodal Prehabilitation vs Postoperative Rehabilitation on 30-Day Postoperative Complications for Frail Patients Undergoing Resection of Colorectal Cancer: A Randomized Clinical Trial	2020	General Surgery	Colorectal	Invasive and MIS	RCT	Exercise, nutrition, psychological	3	1	1	1	0	0	0	1	0	110	78	52	58	52/58	4	4	Comprehensive Complications Index measured at 30 days after surgery (Clavien Dindo)	30-day overall and severe complications, primary and total length of hospital stay, 30-day emergency department visits and hospital readmissions, recovery of walking capacity (6MWT at baseline, before surgery, and 4 weeks after surgery with change at 20m), mobility (Timed Up and Go test) and patient-reported outcome measures (HRQOL using SF36, physical activity using CHAMPS, anxiety and depression using HADS). also checked adherence to program using %compliance		imputed data sets	accounting for attendance at the in-hospital exercise sessions. standardized instructional booklet with a diary to document their daily activities. Patients were contacted on a weekly basis by telephone to report adherence to the home-based component of the program	In frail patients undergoing colorectal cancer resection (predominantly minimally invasive) within an enhanced recovery pathway, a multimodal prehabilitation program did not affect postoperative outcomes.	Negative			https://pubmed.ncbi.nlm.nih.gov/31968063/	Mainly considering prehab vs. rehab. Prehab no different than rehab in frail patients
31318793	Improved Disease-free Survival After Prehabilitation for Colorectal Cancer Surgery	2019	General Surgery	Colorectal	Invasive and MIS (Open/Laparoscopic)	Pooled Analysis of 2 RCTs and 1 Cohort	Exercise, Nutritional Counseling, and Psychosocial Counseling	3	1	1	1	0	0	0	1	1	202	68.8	124	78	124/78	Median 4.14	4	5-year disease-free (DFS) and overall survival (OS)	receipt of adjuvant systemic therapy and time to initiation of systemic chemotherapy (oral or intravenous) from the day of surgery	prehabilitation program compliance, surgical procedure, length of stay, and perioperative outcomes [postoperative complications were measured using the Clavien-Dindo (CD) classification. tumor-related variables included tumor location, grade, lymphovascular invasion, perineural invasion, margin status, pathological TNM stage, lymph node harvest, and number of positive lymph nodes	pooled data from other studies		For stage III CRC patients, prehabilitation was associated with improved DFS (73.4% vs 50.9%, P = 0.044). There were no differences in OS (P = 0.226). Prehabilitation independently predicted improved DFS (hazard ratio 0.45; 95% confidence interval, 0.21-0.93), adjusting for stage and other confounders. Prehabilitation did not independently predict OS.	Positive	Positive	DFS was similar for the combined group of stage I-III patients (P = 0.244). For stage III patients, prehabilitation was associated with improved DFS (73.4% vs 50.9%, P = 0.044). There were no differences in OS (P = 0.226). Prehabilitation independently predicted improved DFS (hazard ratio 0.45; 95% confidence interval, 0.21-0.93), adjusting for stage and other confounders. Prehabilitation did not independently predict OS.	https://pubmed.ncbi.nlm.nih.gov/31318793/	3 studies pooled here have already been recorded in aggregate data	Median 29 days = 4.14 weeks
30411316	Supervised exercise training with multimodal pre-habilitation leads to earlier functional recovery following colorectal cancer resection	2019	General Surgery	Colorectal	Invasive and MIS	Pooled Analysis of 2 RCTs	Exercise, Nutritional Counseling/Supplementation, Relaxation Techniques (Psychological)	3	1	1	1	0	0	0	1	1	140	69.9	94	46	94/46	4	4	distance that the individual could walk in 6 minutes (6MWD), as assessed by the 6‐minute walk test (6 MWT) at baseline, before surgery, and at 4 and 8 weeks after surgery	30 day readmission rate, postop complications (Clavien Dindo), length of hospital stay, muscle strength (Grip strength), anxiety and depression (HADS), SF-36 for QOL		pooled data from other studies. HADS, SF-36, Grip Strength measured at baseline, before surgery, 4 weeks after surgery and 8 weeks after surgery)	Supervised exercise training in one group (other was nonsupervised)	Baseline mean 6MWD of 63 patients in the supervised group was 465.1 m (SD, 115), and that of 77 patients in the nonsupervised group was 407.8 m (SD, 109) (P < 0.01). Perioperative supervised exercise training enhanced further functional capacity and muscle strength when compared with the nonsupervised group (P < 0.01). Those receiving exercise supervision had over two times higher chances to return to baseline after surgery. Supervised pre-habilitation was the best combination (4 weeks OR = 7.71, and at 8 weeks OR = 8.62).	Positive			https://pubmed.ncbi.nlm.nih.gov/30411316/	Supervised vs. Nonsupervised Prehab patients
23052535	Impact of trimodal prehabilitation program on functional recovery after colorectal cancer surgery: pilot study	2013	General Surgery	Colorectal	Invasive and MIS	Prospective Non-randomized Cohort	Nutrition, exercise and anxiety reduction (psychological)	3	1	1	1	0	0	0	1	0	87	66.9	51	46	51/46	Median 4	4	6MWT as measure of functional walking capacity and reflecting capacity to perform ADLs (measured 8 weeks postsurgery)	self-reported physical activity (CHAMPS questionnaire) and health-related quality of life (SF-36), complication rates, emotional health (HADS),			allow patients to choose exercise they enjoy to promote compliance, weekly phone calls to check compliance,	1 month trimodal program improved postoperative functional capacity and post-operative recovery for patients	Positive			https://pubmed.ncbi.nlm.nih.gov/23052535/
25076007	Prehabilitation versus rehabilitation: a randomized control trial in patients undergoing colorectal resection for cancer	2014	General Surgery	Colorectal	Invasive and MIS	RCT	Nutrition, exercise and anxiety reduction (psychological)	3	1	1	1	0	0	0	1	0	77	65.85	48	29	48/29	4	4	Functional walking capacity measured by 6MWT 8 weeks after surgery.	self-reported physical activity (CHAMPS), health-related quality of life (SF36), anxiety, and depression (HADS). All were assessed at baseline, before surgery, and at 4 and 8 weeks after surgery.	Postoperative complication rates were graded by severity using the Dindo–Clavien classification	imputed datasets	encourage and measure adherence, patients were contacted weekly by telephone and assessed with a standardized set of open-ended questions to uncover issues related to maintaining compliance to the frequency, intensity, or duration of exercise, the amount of whey protein ingested, and the use of the relaxation methods. Based on the information obtained through telephone and the patient diary, a percentage for compliance was tabulated for each element of the program and equally accounted for in the total compliance value calculated. standard instructional booklet, written in easily comprehensible language with pictures and figures, describing all elements of the program in detail. The booklet also contained a diary where the patients were asked to document all activities related to the program	Preparing patients for surgery with preoperative trimodal program leads to better functional walking capacity before and after colorectal surgery. Meaningful changes in postop functional exercise capacity can be seen with prehab	Positive			https://www.ncbi.nlm.nih.gov/pubmed/25076007
28079430	Multimodal Prehabilitation Improves Functional Capacity Before and After Colorectal Surgery for Cancer: A Five-Year Research Experience	2017	General Surgery	Colorectal	invasive and MIS	RCT	Nutrition, exercise and anxiety reduction (psychological)	3	1	1	1	0	0	0	1	0	185	67.5	115	70	115/70	4	4	Functional outcome using 6MWT (19m meaningful change)	self reported physical activity (CHAMPS)	self reported physical activity (CHAMPS), length of hospital stay and postsurgical complication, graded following Clavien-Dindo classification	Assessments were performed four weeks before surgery (baseline), the day before surgery, and four and eight weeks after surgery (CHAMPS and 6MWT)	diary filled by the patient and the weekly structured telephone calls	In large secondary analysis, multimodal prehabilitation resulted in greater improvement in walking capacity throughout the whole perioperative period when compared to rehabilitation started after surgery.	Positive			https://pubmed.ncbi.nlm.nih.gov/28079430/	Re-analyzed data from 3 studies: "Impact of a trimodal prehabilitation program on functional recovery after colorectal cancer surgery: a pilot study", "Prehabilitation versus rehabilitation: a randomized control trial in patients undergoing colorectal resection for cancer", and "Multimodal Prehabilitation to Enhance Functional Recovery After Colorectal Surgery: a Randomized Controlled Trial"
30550454	Fit4SurgeryTV At-home Prehabilitation for Frail Older Patients Planned for Colorectal Cancer Surgery: A Pilot Study	2019	General Surgery	Colorectal		Pilot study (Doesn't indicate type but possible Prospective)	Nutrition, Exercise; Digital Device Supplementation	3	1	1	0	0	0	1	1	0	14	79	5	9	2020-05-09	Median 3.71 weeks	3.7	assess feasibility, defined as 80% of all patients com- pleting at least 70% of the program.		Compliance to the exercise program and the diet were assessed separately. Adverse events during the prehabilitation program were registered during the program. Postoperative complications (Clavien Dindo), LOS, 30 day readmission and mortality. Start and end of program assessed fraily (Fried Criteria, self reported exhaustion,clinical frailty scale), physical activity (Hand grip strength, slow 4m gait speed, def of low physical activity, short physical performance battery, KATZ ADL), and QOL via EORTC QL. Cog function assessed by MMSE, psych assessment via Geriatric Depression Scale		One week after initiation of the program, the patient was contacted by phone to assess compliance. Reward program to encourage compliance. On a daily basis, digital awards could be collected according to whether the exercises and recipes had been completed. An additional screen showed day-by-day progress visualized by golden medals. At the end of the program and after the operation, the awards could be exchanged for a reward. On a daily basis, the Fit4SurgeryTV device created an activation trigger by alerting the patient to the exercises and the recipes that need to be completed. Wooden turning wheel to track progress in days.	The program was feasible as patients followed the exercises for 6 (86%) of 7 days and prepared the recipes 5 (71%) of 7 d/wk.	Positive			https://pubmed.ncbi.nlm.nih.gov/30550454/	Median 26 days = 3.71 weeks
30025745	Trimodal prehabilitation for colorectal surgery attenuates post-surgical losses in lean body mass: A pooled analysis of randomized controlled trials	2019	General Surgery	Colorectal	Invasive and MIS (Open and laparoscopic)	Pooled Analysis of 2 RCTs	Nutrition, Psychological, and Exercise	3	1	1	1	0	0	0	1	0	139	68.8	93	46	93/46	4	4	Primary outcome is change in lean body mass before and aftery surgery (used Bioelectrical impedance analysis)		Functional recovery, an important patient-centered outcome [19], [20], was evaluated using the six-minute walk test (6MWT)	pooled analysis of RCTs	booklet containing personalized intervention instructions and a diary to record completed exercise and relaxation activities as well as the whey protein supplements consumed. Compliance to the intervention prescription was calculated on a weekly basis for each participant (as a percentage based on self-reported data). The compliance value was an equally weighted average among all three interventions based on how closely the patients' self-reported activities matched their personalized prescriptions. To reinforce compliance to the program, patients were contacted on a weekly basis by telephone and asked a standardized set of open-ended questions	Compared to rehabilitated patients, prehabilitated patients had significantly more absolute and relative LBM at four and eight-weeks post-surgery in models controlling for age, sex, baseline BMI, baseline 6MWT, and compliance to the postoperative intervention. Trimodal prehabilitation attenuated the post-surgical LBM loss compared to the loss observed in patients who received the rehabilitation intervention	Positive			https://pubmed.ncbi.nlm.nih.gov/30025745/	2 studies pooled here already included in aggregate data
32430159	A single-center prospective observational study on the effect of trimodal prehabilitation in colorectal surgery	2020	General Surgery	Colorectal		Prospective observational	Trimodal	3	1	1	1	0	0	0	1	0													Compared to the historical population, the overall Comprehensive Complication Index was reduced from 13.2 to 11.5, which was statistically significant. Analyzed by morbidity type, all decreased in percentage, although without achieving significance (surgical site infection from 11.7% to 8.4%, nosocomial infection 15.8 to 10% and medical morbidity 8.6% to 4.2%). The overall hospital stay went from 6 to 4 days, and the decrease in the percentage of patients who prepared at home was statistically significant in both cases.	Positive			https://pubmed.ncbi.nlm.nih.gov/32430159/	No access to this article; only abstract.
31232076	Prehabilitation in patients undergoing pancreaticoduodenectomy: a randomized controlled trial	2019	General Surgery	Surgical Oncology	Invasive	RCT	Exercise, Medical Optimization (Pancreatic Insufficiency/Diabetes), and Nutrition	3	1	1	0	0	1	0	1	0	40	65.9	22	18	22/18	Median 1.8	1.8	number of patients with postoperative complications defined as any deviation from the normal postoperative course and were classified according to the Dindo-Clavien classification	occurrence of specific complications (pancreatic leak/fistula type B and C, and delayed gastric emptying according to ISGPS) and hospital stay. readmission rates also			Supervised outpatient exercise (5 days) and asked pts to report home based exercises (did not specifiy). nutrition follow up in outpt clinic, blood glucose monitor at home	No statistically significant differences were observed in terms of overall and major complications between the prehabilitation and standard care groups. However, DGE was significantly lower in the prehabilitation group (5.6% vs 40.9% in the standard care group, p = 0.01).	Negative			https://pubmed.ncbi.nlm.nih.gov/31232076/	Median 12.6 days (at least 7 days in inclusion criteria) = 1.8 weeks
28669651	Frailty in major oncologic surgery of upper gastrointestinal tract: How to improve postoperative outcomes	2017	General Surgery	Surgical Oncology	Invasive and MIS	Non-rrandomized cohort	Nutrition and Exercise and Medical optimization	3	1	1	0	0	1	0	1	1	76	75	50	26	50/26	1 to 4	2	compare mortality rates at 30 days and 3 months after surgery, in Group 1 and Group 2	compare the two groups in terms of overall and severe postoperative complications (Dindo Clavien), length of stay, referral to post-discharge institutionalization and hospital re-admission.		prospectively collected via institutional database and recorded on an electronic spreadsheet		30-days and 3-months mortality, overall and severe complication rates were found to be significantly lower (p < 0.05) in Group 1 (41 patients) when compared with Group 2 (35 patents). No significant differences were recorded for the following outcomes: length of stay, referral to post-discharge institutionalisation and hospital re-admission	Positive
31766879	Multimodal prehabilitation as a promising strategy for preventing physical deconditioning on the heart transplant waiting list	2019	General Surgery	Transplant Surgery	Invasive	Exploratory Pilot Study (Prospective?)	Exericse, Nutritional Counseling/Supplementation, Mindfulness stress-reduction (Psychological)	3	1	1	1	0	0	0	0	0	11	55	9	2	2020-09-02	8	8			1. Feasibility of the programme was assessed by the adherence to the programme (defined as attendance at 80% of exercise training sessions) and the occurrence of complications attributable to exercise training, 2. exercise capacity (standard incremental cardiopulmonary exercise testing on cycloergometer, and endurance time measured by a cycling constant work-rate exercise test performed at a load equivalent of 80% of the baseline peak power output (PPO)), 3. functional capacity evaluation (by 6-min walking test and sit-to-stand test), 4. physical activity (by the Yale physical Activity Survey), 5. health-related QoL (by Minnesota Living with Heart Failure Questionnaire), 6. emotional status (by the Hospital Anxiety And Depression Scale)	Assessed before starting the prehabilitation programme and all participants were reassessed at the end of the eight-week programme	supervised exercise training at outpt gym and attend one weekly session of mindfulness-based stress reduction	Patients increased significantly their functional and exercise capacities and physical activity, as well as QoL and anxiety status	Positive			https://pubmed.ncbi.nlm.nih.gov/31766879/	*** all prehab patients
30048306	Modifying Risks in Ventral Hernia Patients With Prehabilitation: A Randomized Controlled Trial	2018	General Surgery		Invasive and MIS	RCT	Exercise, Nutrition, and Psychological	3	1	1	1	0	0	0	0	0	118	49.5	35	83	35/83	24	24	proportion of hernia-free and complication-free patients (Hernia-free patients were defined as those who had undergone a repair of their ventral hernia and who did not develop an early recurrence. Complications included wound complications or surgical site occurrences (defined as dehiscence, hematoma, seroma, and surgical site infection), at 30 days postoperative)	1. wound complications at 1 month postoperative; 2. Physical condition included changes in body measurements, or circumference of the hip and waist, and weight loss. 3. Fitness was evaluated using a sit-stand test, which patients performed for 30 seconds during their follow-up appointments.			weekly group meetings, peer support system, support calls and SMS, monthly assessments (attending at least 75% of classes/meetings over a 6-month period)	It is feasible to implement a prehabilitation program for obese patients at a safety-net hospital. Prehabilitation patients have a higher likelihood of being hernia-free and complication-free postoperatively. Although further trials and long-term outcomes are needed, prehabilitation may benefit obese surgical patients, but there may be increased risks of dropout and emergent repair	Positive				6 months = 24 weeks
30266205	Comprehensive multidisciplinary care program for elderly colorectal cancer patients: “From prehabilitation to independence”	2018	General Surgery	Colorectal	Invasive and MIS	Prospective Non-randomized Cohort	Exercise, Nutrition, Medical Optimization, Psychological (Referral to psych)	4	1	1	1	0	1	0	1	0	224	80.6	113	111	113/111	4 to 6	4	Primary endpoint was 1-year overall mortality,	secondary endpoint was 30-day postoperative outcome (Complications/mortality)	abilities to perform basic daily activities (ADL) from which a KATZ-ADL 6 core (cut-off ≥2) was constructed [ 28 ]. Other data included the use of a walking device, reported falls in the past 6 months and the self-report of cognitive impairment. Patients using 5 or more medications on a daily bases were identified as having polypharmacy.	Dutch Colorectal Audit, Municipal Personal Records Database and EMR	Exercise sessions supervised by a local physiotherapist	In this study we were not able to demonstrate a clear effect on perioperative complications and 1-year mortality, after implementation of our program. There was a trend in lower 1-year overall mortality: 11% versus 3% (p=0.08). There was a significant reduction in cardiac complications and the number of patients with a prolonged length of stay (p < 0.01).	Negative	Negative	In this study we were not able to demonstrate a clear effect on perioperative complications and 1-year mortality, after implementation of our program. There was a trend in lower 1-year overall mortality: 11% versus 3% (p=0.08). There was a significant reduction in cardiac complications and the number of patients with a prolonged length of stay (p < 0.01).	https://www.sciencedirect.com/science/article/abs/pii/S0748798318313040
30359831	Taking Control of Your Surgery: Impact of a Prehabilitation Program on Major Abdominal Surgery	2018	General Surgery	Colorectal	Invasive and MIS	Prospective Non-randomized Cohort	Exercise, Nutrition, Stress management (psychological), and substance cessation (smoking)	4	1	1	1	1	0	0	1	0	156	59.3	13	143	13/143	2 min	2			physiologic variability ((systolic blood pressure (SBP), diastolic blood pressure (DBP), and heart rate (HR). These variables were recorded at induction of anesthesia and again at one hour into surgery)), number of times there was a >20-point change over a five-minute interval for SBP and DBP in mmHg, and for HR in beats per minute, Complications were represented on the Clavien-Dindo Classification, primary financial outcomes included hospital charges, professional charges, and total charges for each patient		pedometer to track steps for physical activity, brochure with instructions and resources for each domain, as well as a way to log their participation. Lastly, during their involvement in the program, they receive emails, phone messages, and text messaged-based reminders to continue	Patients undergoing prehabilitation before colectomy showed positive physiologic effects and experienced fewer complications. The average savings of $21,946 per patient represents a significant cost offset for a prehabilitation program, and should be considered for all patients undergoing surgery.	Positive			https://www.sciencedirect.com/science/article/abs/pii/S1072751518320738
31090551	Making Patients Fit for Surgery: Introducing a Four Pillar Multimodal Prehabilitation Program in Colorectal Cancer	2019	General Surgery	Colorectal	Invasive and MIS (Laparoscopic and Open)	Prospective non-randomized	Exercise, Smoking Cessation, Psychological support, Nutrition Counseling	4	1	1	1	1	0	0	1	0	50	71	27	23	27/23	4	4	feasibility, determined as ad- herence to training sessions, and number of dropouts and safety, occurrence of adverse events	functional capacity after prehabilitation and 4 weeks postoperatively, determined with the six-minute walk test (6MWT and 20 m clinically significant), muscle strength as measured with 1RM (determined after prehabilitation and 4 weeks postoperatively)	functional capacity in both groups (cardiopulmonary exercise testing, hand grip strength test, stair climb test, and sit-to-stand test), physical activity level (modified Community Healthy Activities Model Program for Seniors 19), nutritional status (Patient-Generated Subjective Global Assessment, skin fold measurements, anthropometry, body mass index and food diary), HRQoL (Short Form Health Survey-36, EORTC QLQ-C30, and EORTC QLQ-CR29), vulnerability of older patients (fried frailty score and G8 score), and depression and anxiety (Generalized Anxiety Disorder 7 [GAD-7] and Patient Health Questionnaire 9 [PHQ-9]). 4 weeks postoperatively (number and type of complications, reintervention, readmission, and mortality)		Supervised exercise training sessions, completed a 3-day-food diary before the start and at the end of the program, sessions with psychologist, and phoned weekly by a specialized nurse to increase adherence to the program. During these contacts, coping mechanisms and psychological complaints were addressed, and training perseverance was further encouraged.	Program evaluation revealed a high (90%) attendance rate and high level of patient satisfaction. No adverse events occurred. Endurance and/or strength were improved. Eighty-six percent of patients with prehabilitation recovered to their baseline functional capacity 4 weeks postoperatively, 40% in the control group (P < 0.01).	Positive			https://pubmed.ncbi.nlm.nih.gov/31090551/
32359885	Implementation of a preoperative multidisciplinary team approach for frail colorectal cancer patients: Influence on patient selection, prehabilitation and outcome	2020	General Surgery	Colorectal	Invasive and MIS	Prospective Non-randomized Cohort	Nutrition, Psychological, Medical Optimization, Substance Cessation	4	0	1	1	1	1	0	1	1	426	75	59	41	59/41	6	6	Primary endpoint was the occurrence of a Clavien-Dindo (CD) Grade III-V complication.	occurrence of any complication (CD II-V), length of hospital stay, discharge destination, readmission rate and overall survival.			monitored by their nurse specialist	Implementation of preoperative MDT evaluation for frail patients with CRC improves risk stratification and prehabilitation, resulting in comparable postoperative outcomes compared to non-frail patients. However, frail patients are at increased risk for worse overall survival.	Positive	Negative	Overall survival was worse in MDT patients (35 (32–37) vs 48 (47–50) months in non-MDT patients; P < .01). After a median follow up time of 25 (14.5–38) months, 21/127 (16.5%) MDT patients had died vs 35/306 (11.4%) of non-MDT patients (P = .15).
								2.12069	51	30	21	4	4	13	48	23	106.035	64.3018	2534	1888			6.25315
29954717	Does physiotherapy prehabilitation improve pre-surgical outcomes and influence patient expectations prior to knee and hip joint arthroplasty?	2018	Orthopedic Surgery	Joint Replacement Surgery	Invasive only	Prospective Non-randomized Cohort	Exercise	1	1	0	0	0	0	0	0	0	75	67.6				8	8						Prehab group showed improved pain and function and all outcome measures after prehabilitation. Patients felt prehab prepared them well for surgery and influenced expectations post-operatively	Positive			https://pubmed.ncbi.nlm.nih.gov/29954717/	Could not get access current article for mean age and primary outcomes
19695525	The effect of prehabilitation exercise on strength and functioning after total knee arthroplasty	2009	Orthopedic Surgery	Joint Replacement Surgery	Invasive	Non-randomized cohort	Exercise Only	1	1	0	0	0	0	0	0	0	54	64				4	4			Knee pain via 10‐cm visual analog scale, functional ability (6MWT, number of sit‐to‐stand repetitions in 30 seconds, ascend a flight of 22 stairs (step height = 18 cm). After ascending these stairs, the subject was instructed to rest 30 seconds and then descend these same stairs), quadriceps strength (biodex dynamometer), and strength asymmetry (surgical leg strength measure from the nonsurgical leg strength measure at each data collection point)	assessed at baseline (T1), at 1 week before the patients' TKA (T2), and again at 1 (T3) and 3 (T4) months after TKA	documented their compliance with the prehabilitation treatment by using an exercise log.	These findings demonstrate preliminary support for the efficacy of prehabilitation but also demonstrate the need for further study and should be tempered by a number of limitations. The sample self-selected to participate and was unblinded to group assignment and, therefore, may have had positive expectations regarding the benefits of prehabilitation	Positive
21217530	Prehabilitation before total knee arthroplasty increases strength and function in older adults with severe osteoarthritis	2011	Orthopedic Surgery	Joint Replacement Surgery	Invasive	RCT	Exercise Only	1	1	0	0	0	0	0	0	0	71	63	25	46	25/46	4 to 8	6			functional capacity using 6-minute walk test, 30-second sit-to-stand, stair ascent and stair descent, and concluded with assessments of knee flexion and extension strength	Initial testing (T1) was performed 4-8 weeks (average length was 5.5 weeks) before surgery after which subjects were randomized to 1 of the study groups. Final testing (T2) occurred during the week before the subject's TKA.	exercise log (average compliance with exercise program was 90% of expected exercise sessions). One of these 3 weekly sessions was conducted under the supervision of the research personnel	Short term (4–8 weeks) of prehabilitation was effective for increasing strength and function for individuals with severe OA. The program studied is easily transferred to a home environment, and clinicians working with this population should consider prehabilitation before TKA. KEY WORDS arthritis, exercise, rehabilitation, aging INTRODUCTION Osteoarthritis (OA) is the most common form of arthritis and is the leading cause of disability in the United States (11). Approximately 21 million Americans over the age of 45 years suffer from some form of OA (4,5,12) with the weight-bearing joints of the lower extremities most commonly affected (3). Osteoarthritis of the knee is associated with progressive declines in strength, flexibility, and reduced ability to perform functional tasks (6,20). This condition is initially treated pharmacologically but frequently progresses to where total knee joint arthoplasty (TKA) is the only effective treatment for longterm relief of the pain (15). Although TKA surgery is effective for relief of pain, reduced leg strength may be present for years after surgery (16,30). Weak lower extremity muscles predispose older adults to falls and result in declines in the ability to perform functional tasks (20). Individuals with knee OA have significantly lower quadriceps strength compared to their nonaffected leg or with healthy age-matched controls (21,24). Various exercise programs designed to improve leg s	Positive
23409591	Prehabilitation and quality of life three months after total knee arthroplasty: a pilot study	2012	Orthopedic Surgery	Joint Replacement Surgery	Invasive	RCT	Exercise Only	1	1	0	0	0	0	0	0	0	32					8	8	QoL using SF-36			Data collected 3 months post op	number of repetitions and sets for all tasks of the prehabilitation program was recorded in the exercise log1 out 3 weekly exercise sessions is supervised at PT clinic	Present data supported the hypothesis that knee OA patients who engage in exercise prior to total knee arthroplasty report a higher mean general health-related quality of life three months following surgery compared to standard population norms	Positive
22698852	The effect of a prehabilitation exercise program on quadriceps strength for patients undergoing total knee arthroplasty: a randomized controlled pilot study	2012	Orthopedic Surgery	Joint Replacement Surgery	Invasive	RCT	Exercise Only	1	1	0	0	0	0	0	0	0	22	62	10	12	2020-10-12	6	6	isometric quadriceps strength.	mobility (flat surface walking test, stair ascent-descent), pain (WOMAC), self-reported function (WOMAC), health-related quality of life (SF36), and arthritis self-efficacy scale		assessment at baseline, before TKA, with follow-up assessments at 6 and 12 weeks after surgery	one‐on‐one supervision by a trained kinesiologist during each of their sessions to ensure proper exercise technique and to provide equal individualized contact time between conditions	ntervention elicited clinically meaningful increases in quadriceps strength, walking speed, and mental health immediately before TKA. It did not impart lasting benefits to patients in the 12 weeks after surgery.	Negative
26996450	Preoperative physiotherapy and short-term functional outcomes of primary total knee arthroplasty	2016	Orthopedic Surgery	Joint Replacement Surgery	Invasive	RCT	Exercise Only	1	1	0	0	0	0	0	0	0	50	64.6	7	43	7/43	6	6			Functional outcome assessment using the algofunctional Knee Injury and Osteoarthritis Outcome Score (KOOS) scale and range of motion (ROM) evaluation was performed preoperatively, and postoperatively at six weeks and three months.			Six-week preoperative physiotherapy showed no significant impact on short-term functional outcomes (KOOS subscales) and ROM of the knee following primary TKA.	Negative	Negative
26768606	High-intensity preoperative training improves physical and functional recovery in the early post-operative periods after total knee arthroplasty: a randomized controlled trial	2017	Orthopedic Surgery	Joint Replacement Surgery	Invasive	RCT	Exercise Only	1	1	0	0	0	0	0	0	0	44		7	37	7/37	8	8			Western Ontario and McMaster Universities Osteoarthritis Index (WOMAC), the Physical Functioning Scale of the Short Form-36 questionnaire (SF-36), a 10-cm visual analogue scale (VAS), isometric knee fexion, isometric knee extension, isometric hip abduction, active knee range of motion and functional tasks (Timed Up and Go test and Stair ascent–descent test) assessed at 8 weeks before surgery (T1), after 8 weeks of training (T2), 1 month after TKA (T3) and finally 3 months after TKA (T4).		Each training session took place under the supervision of an experienced physical therapist.	present study supports the use of preoperative training in end-stage OA patients to improve early postoperative outcomes. High-intensity strength training during the preoperative period reduces pain and improves lower limb muscle strength, ROM and functional task performance before surgery, resulting in a reduced length of stay at the hospital and a faster physical and functional recovery after TKA.	Positive	Positive
30814777	The Effect of Prehabilitation on Postoperative Outcome in Patients Following Primary Total Knee Arthroplasty	2018	Orthopedic Surgery	Joint Replacement Surgery	Invasive	Non-randomized Cohort	Exercise Only	1	1	0	0	0	0	0	0	0	20	59	6	14	2020-06-14	6	6			Knee Score, Function Score, BMI	6 weeks before surgery (for intervention group it meant before the prehabilitation program), just prior to surgery (for intervention group it meant after the prehabilitation program), after the surgery, at 3rd month, 6th month, and 12th month postoperatively.		Prehabilitation brings significant difference regarding the Knee Score in favor of the intervention group preoperatively and up to 6 months postoperatively.	Positive	Positive	Differences at 6 months, no differences at 12 months, however.
29253630	PREPARE: presurgery physiotherapy for patients with degenerative lumbar spine disorder: a randomized controlled trial	2018	Orthopedic Surgery	Spine Surgery	Invasive	RCT	Exercise Only	1	1	0	0	0	0	0	0	0	197	58	105	92	105/92	9	9	Oswestry Disability Index (ODI)	pain intensity (VAS), anxiety and depression (HADS), health related QoL (SF36 and EQ5D), self-efficacy (SES), fear avoidance (FABQ-PA), physical activity (question with five answer options), and treatment effect (PGIC)		collected at baseline, 6 and 9 weeks intervention pre-surgery, 3 months and 1-year post-surgery. all in datasets	supervised by a physiotherapist in one-on-one sessions, wrote a daily logbook over physical activity.	Presurgery physiotherapy decreases pain, risk of avoidance behavior, and worsening of psychological well-being, and improves quality of life and physical activity levels before surgery compared with waiting-list controls. These results were maintained only for activity levelspost surgery	Positive	Positiv	12 mo.
31651299	Effects of pre-surgery physiotherapy on walking ability and lower extremity strength in patients with degenerative lumbar spine disorder: Secondary outcomes of the PREPARE randomised controlled trial	2019	Orthopedic Surgery	Spine Surgery	Invasive	RCT	Exercise Only	1	1	0	0	0	0	0	0	0	171	59.2	82	89	82/89	9	9		***Looking at secondary outcomes only from the PREPARE trial: physical outcomes such as timed ten-meter walk test, maximum voluntary isometric quadriceps femoris muscle strength (dynamometer). Walking ability was measured through gait speed (timed 10MWT) and self-rated questions regarding walking ability ( item four of the Oswestry Disability Index (ODI) regarding how pain affects walking distance and a question in SWESPINE, was used to evaluate self-rated walking ability. The question was: “How far can you walk at normal walk speed?” There were four answer alternatives: 1. Less than 100 m. 2. 100-500 m. 3. 0.5 km – 1 km. 4. More than 1 km),		baseline and after 9 weeks intervention pre-surgery in dataset	supervised by a physiotherapist in one-on-one sessions, wrote a daily logbook over physical activity.	Patients who received pre-surgery physiotherapy significantly improved in all variables from baseline to follow-up (p < 0.001 - p < 0.05) and in comparison to waiting-list controls (p < 0.001 - p < 0.028).	Positive	Positive	12 mo. f/u	https://pubmed.ncbi.nlm.nih.gov/31651299/	Secondary follow up from PREPARE TRIAL
32698082	Preoperative Chronic Opiate Use and Patient Reported Outcomes following Adult Spinal Reconstructive Surgery	2020	Orthopedic Surgery	Spine Surgery	Invasive	Non-randomized Cohort	Substance cessation	1	0	0	0	1	0	0	0	0	140	60				6	6	Oswestry Disability Index, health state, back pain using visual analog scale, and EQ-5D indices.			prospective database and latest time point postoperatively that was available for all metrics.		Chronic opiate use before adult spinal reconstructive surgery was associated with worse pain and disability following intervention.	Positive	Positive	6 mo., pt's without opiate weaning did worse (more pain and disability)
23845398	Effect of prehabilitation on the outcome of anterior cruciate ligament reconstruction	2013	Orthopedic Surgery		Invasive and MIS	RCT	Exercise Only	1	1	0	0	0	0	0	0	0	23					6	6			physical performance (single-legged hop test), strength (average peak torque, average work per repetition, and deficits of the quadriceps and hamstrings were assessed by use of isokinetic dynamometry), and CSA (MRI). Pain and function were also assessed using the Modified Cincinnati Knee Rating System score at all 3 time points. Muscle biopsy assess (MHC) isoforms protein and messenger RNA (mRNA) expression IGF-1 (insulin-like growth factor 1), MuRF-1 (muscle RING-finger protein-1), and MAFbx (muscle atrophy f-box)	completed at baseline, preoperatively, and 12 weeks postoperatively	supervised resistance training and balancing exercises	The 6-week progressive prehabilitation program for subjects undergoing ACLR led to improved knee function based on the single-legged hop test and self-reported assessment using the modified Cincinnati score. These effects were sustained at 12 weeks postoperatively	Positive
27416993	Does Extended Preoperative Rehabilitation Influence Outcomes 2 Years After ACL Reconstruction? A Comparative Effectiveness Study Between the MOON and Delaware-Oslo ACL Cohorts	2016	Orthopedic Surgery			Non-randomized Cohort	Exercise Only	1	1	0	0	0	0	0	0	0	2187	24.7	55	45	55/45%	5	5			KDC and KOOS preoperatively and again 2 years after ACLR. assess outcomes in knee pain, knee symptoms, knee function in daily activity, knee function in sporting activity, and knee-related quality of life. Assessed Return to Sport - asked to report his or her primary sporting activity before the injury and at 2-year follow-up, patients were asked to name their primary sport currently (MOON) or if they had returned to their preinjury sport (DOC). Patients were considered to have returned to sport if they were participating in their preinjury sport 2 years after ACLR.	DOC and MOON cohort database		After adjusting for baseline IKDC and KOOS scores, the DOC patients showed significant and clinically meaningful differences in IKDC and KOOS scores 2 years after ACLR. There was a significantly higher (P < .001) percentage of DOC patients returning to preinjury sports (72%) compared with those in the MOON cohort (63%).he cohort treated with additional preoperative rehabilitation consisting of progressive strengthening and neuromuscular training, followed by a criterion-based postoperative rehabilitation program, had greater functional outcomes and RTS rates 2 years after ACLR.	Positive	Positive	24 mo. f/u
28630726	The HAPI 'Hip Arthroscopy Pre-habilitation Intervention' study: does pre-habilitation affect outcomes in patients undergoing hip arthroscopy for femoro-acetabular impingement?	2017	Orthopedic Surgery		MIS	RCT	Exercise Only	1	1	0	0	0	0	0	0	0	18	41.7	12	6	2020-12-06	8	8			Non-Arthritic Hip Score (NAHS) and EQ-5D-5 L questionnaires; he EQ-5D-5 L is a health measurement scale. isometric muscle strength using dynamometers.	baseline (8 weeks before surgery), and then at 1 week before surgery and at 2, 6 and 12 weeks post-surgery	booklet containing each exercise, detailed with a description and photograph. Furthermore, an 8-week daily diary was given to record when they carried out each exercise and if any pain or discomfort was experienced.	statistically significant difference was found between the treatment groups for knee extension strength on both operative (P = 0.05) and non-operative sides (P = 0.002), hip flexor strength operative side (P = 0.02) and for EQ-5D-5 L health (P = 0.03), in favour of the intervention group. There was no significant difference between the treatment groups for the other measures, although some tended towards significance.	Negative
31439877	Feasibility of conducting an active exercise prehabilitation program in patients awaiting spinal stenosis surgery: a randomized pilot study	2019	Orthopedic Surgery / Neurosurgery	Spine Surgery	Invasive and MIS	RCT	Exercise	1	1	0	0	0	0	0	0	0	40	66.7	23	17	23/17	6	6	Feasibility parameters included recruitment, attrition and adherence rates as well as safety of the intervention. Also, Self-reported leg pain intensity was measured using an 11-point Numerical Rating Scale	low back pain intensity (11-point Numerical Rating Scale), low back disability (Oswestry Disability Index), quality of life (EuroQol-5D)29, and perception of treatment effect (Patient Global Impression of Change). Satisfaction with the proposed intervention and the overall surgical results was measured using a scale of 0 to 100%. pain medication intake was measured with daily self-reported journal and hospital chart. fear avoidance behavior (Tampa Scale of Kinesiophobia) and level of anxiety and depression (Beck Disability Index). perioperative data including blood loss, length of surgery, surgical technique used, intraoperative complications, and length of hospital stay. Also assessed physical function such as lumbar extensor muscles endurance (modified Sorensen test), trunk flexor and extensor muscle strength (isometric contraction), knee extensor muscle strength (isometric contraction), active lumbar ranges of motion, walking abilities (time to first symptoms and total ambulation time), and maximal aerobic capacity.		Patient reported Outcomes were measured at baseline, after 6 weeks prehab, and again 6 weeks postoperative, 3 months and 6 months after surgery. Physical outcome measures were collected at UQTR’s research facility at baseline, after the 6-week prehabilitation intervention, and 6 weeks post-surgery.	Training sessions were individually supervised by a certified kinesiologist. kinesiologist used a logbook to document, for each exercise, the number of repetitions and levels of difficulty reached, perceived effort and discomfort if any, including location, intensity and character.	Sixty-five percent of admissible participants agreed to take part in the study, of which 5% dropped out before the end of the intervention period. Eighty-eight percent of potential training sessions were delivered without adverse event. Improvements were seen in favour of the experimental group at the preoperative assessment for active ranges of motion, leg pain intensity, lumbar extensor muscle endurance and walking capacities	Positive			https://pubmed.ncbi.nlm.nih.gov/31439877/
29736482	Effects of a tele-prehabilitation program or an in-person prehabilitation program in surgical candidates awaiting total hip or knee arthroplasty: Protocol of a pilot single blind randomized controlled trial	2016	Orthopedic Surgery	Joint Replacement Surgery		RCT	Exercise and digital (Telemedicine platform)	2	1	0	0	0	0	1	0	0	36	***				12	12	Lower Extremity Functional Scale (LEFS) measure taken at baseline and at 12 weeks	self-reported function mobility (WOMAC) and quality of life (SF 36), GRC to assess improvement/deterioriation, functional capacity (TUG, Stair test, Self Paced Walk test)			2 supervised exercise sessions and rest at home (for tele group). other group is inperson prehab. If the patient is unable to complete the task for the category, the number of repetitions will be noted and this task will be retried at the next physiotherapy session. FOR TELE group, supervision of the home-based program provided by a physiotherapist through various telecommunication softwares. The REACTS® medical consultation platform, allows for one-on-one audiovisual interactions between the therapist and the patient on a web platform through high-quality secure audio-video communication, which includes an interactive screen, and file, application and desktop sharing. It requires commonly-used hardware, such as a desktop, laptop, tablet or smartphone. Lastly, both groups get logbook to record the exercises executed at home, including the number of series and repetitions, in addition to the medication intake. Logbook allow a monitoring of the adherence rate to the programs and the medication intake.	Protocol description; no results obtained yet	***			https://www.ncbi.nlm.nih.gov/pmc/articles/PMC5935896/	(12, 12, 12); 12 in person prehab, 12 in tele-health prehab, 12 control
32602926	Preoperative Exercise Participation Reflects Patient Engagement and Predicts Earlier Patient Discharge and Less Gait Aid Dependence After Total Joint Arthroplasty	2020	Orthopedic Surgery	Joint Replacement Surgery	Invasive	Non-randomized Cohort	Exercise and Digital	2	1	0	0	0	0	1	0	0	40									Length of stay and gait aid use at 90 days postoperatively were recorded		Preoperative online completion of readings, completion of exercise modules, and improvement in exercise difficulty were tracked	A preoperative education and exercise program can predict patient engagement, which correlates with a shorter LOS and suggests that increasing exercise difficulty is associated with gait independence after TJA.	Positive			Paywall, library has no access to the journal
30828206	The effect of a 12 week prehabilitation program on pain and function for patients undergoing total knee arthroplasty: A prospective controlled study	2019	Orthopedic Surgery	Joint Replacement Surgery	Invasive (Knee Replacement)	Prospective Controlled	Exercise and Education	2	1	0	1	0	0	0	0	0	44	67.7	8	36	8/36	12	12	Knee pain was assessed by the use of a 10-cm Visual Analog Scale (VAS) and function assesed by Knee injury and Osteoarthritis Outcome Score (KOOS) scale			3 months before the surgery, with follow-up assessments at 3 and 6 months after surgery in the prehabilitation group. In the control group 3 visits made; before TKA, with follow-up assessments at 3 and 6 months after TKA.	checked by phone weekly	statistically significant improvement was observed in the values of VAS and all subsclaes of KOOS in both groups at third and sixth month compared to baseline. The intergroup comparison of the improvement (pre-post scores at sixth month) did not show any statistically significant diffeferences in VAS and KOOS scores. A statistically significant improvement was observed in the values of VASpr, VAS pa, all subsclaes of KOOS in both groups at third and sixth month compared to baseline. There were no significant differences between the third and sixth month values within both groups. There were also no statistically significant differences between groups according to VAS pr, VAS pa, all subsclaes of KOOS at third and sixth month.	Negative	Negative		https://pubmed.ncbi.nlm.nih.gov/30828206/
20540807	Effects of preoperative neuromuscular electrical stimulation on quadriceps strength and functional recovery in total knee arthroplasty. A pilot study	2010	Orthopedic Surgery	Joint Replacement Surgery	Invasive	Non-randomized cohort	Exercise and Digital (use of electric stimulator)	2	1	0	0	0	0	1	0	0	14	63	4	10	2020-04-10	6 to 12	9			QFM strength, objective functional capacity (chair-rise, walk, and stair-climb tests), and subjective outcome measures were assessed at baseline and week 8 preoperatively, and weeks 6 and 12 postoperatively.QFM CSA evaluations were performed at baseline and week 8 preoperatively, and at week 12 postoperatively. SF36 for overall health, WOMAC for disability		application of the device to the thigh of the affected limb and usage of the stimulator (portable, battery powered, garment-based stimulator (KneeHAB II). logbook was provided to all subjects to record usage. In addition and unknown to the patients the stimulator also recorded usage.	preoperative NMES may improve recovery of quadriceps muscle strength and expedite a return to normal activities in patients undergoing TKA for OA.	Positive	Positive	Final testing done at 12-14 weeks post-op
30951604	A Person-Centered Prehabilitation Program Based on Cognitive-Behavioral Physical Therapy for Patients Scheduled for Lumbar Fusion Surgery: A Randomized Controlled Trial	2019	Orthopedic Surgery	Spine Surgery	Invasive	RCT	Cognitive Behavioral Techniques (Psychological), Exercise, and Digital (accelerometer to measure physical activity)	2	1	0	1	0	0	1	0	0	118	45.7	55	63	55/63	8 to 12	10	Oswestry Disability Index score	back and leg pain intensity (VAS), catastrophizing (PCS), kinesiophobia (TSK), self-efficacy of exercise (SEES), anxiety and depression (HADS), health-related quality of life (EQ5D), and patient-specific functioning (PSFS), physical activity (accelerometer), and physical capacity (one leg stand, TUG, 6MWT, 50 foot walk, 1 min stair climbing)and physical activity (accelerometer)		data collected 8-12 weeks before surgery, 1 week prior to surgery, 3 and 8 weeks postoperative, and 3 and 6 months postoperative	supervised sessions with therapist and accelerometer to track physical activity	No statistically significant between-group difference was found on the primary outcome (disability) over time (baseline to 6 months). Also participant preoperative disability was lower than normative values suggesting selection bias.	Negative	Negative	6 month f/u	https://pubmed.ncbi.nlm.nih.gov/30951604/
30305065	Patients with severe low back pain exhibit a low level of physical activity before lumbar fusion surgery: a cross-sectional study	2018	Orthopedic Surgery	Spine Surgery	Invasive	Retrospective Study, Non-randomized Cohort	Exercise and Digital (accelerometer device to track physical activity)	2	1	0	0	0	0	1	0	0	118	45.7	55	63	55/63	4 to 8	6			Physical activity was measured by the triaxial accelerometer ActiGraph GT3X+, self efficacy for exercise (SEES), disability (ODI), Pain catastrophizing was measured using the Pain Catastrophizing Scale (PCS), pain (VAS), fear of movement (TSK), Anxiety and depression were assessed using the Hospital Anxiety and Depression Scale (HADS), health related QoL (EQ5D)		Physical activity expressed as steps per day and total time spent in at least moderate-intensity physical activity was assessed with ActiGraph GT3X+ accelerometers. instructed to wear the accelerometers for seven consecutive days during waking hours, and the device was attached to the patient’s non-dominant hip with an elastic band (only remove when swimming, bathing, showering)	high proportion of the patients did not reach the WHO recommendations on physical activity and are therefore at risk of poor health due to insufficient physical activity. We also found a negative association between both fear of movement and disability, and the number of steps per day.	Positive			Retrospective study.
20103575	Prehabilitation and early rehabilitation after spinal surgery: randomized clinical trial	2010	Orthopedic Surgery	Spine Surgery	Invasive	RCT	Exercise, Nutrition	2	1	1	0	0	0	0	0	0	60	50	30	43	30/43	8	8	Post-operative complication rate, LoS, physical functionality (TUG, Sit and Go test, , pain (BPIQ and RMQ) and satisfaction, health related QoL (15D test).			Pain, functionality, and QoL day before surgery, on the first, third and fifth postoperative days, at discharge, and again after 1, 3 and 6 months.	patients monitored their training using a logbook. compliance of the intervention group was measured for every type of exercise by daily self-reporting in a logbook.	The integrated programme of prehabilitation and early rehabilitation improved the outcome and shortened the hospital stay – without more complications, pain or dissatisfaction	Positive
23588484	Prehabilitation influences exercise-related psychological constructs such as self-efficacy and outcome expectations to exercise	2014	Orthopedic Surgery		Invasive and MIS	RCT	Psychological and Exercise	2	1	0	1	0	0	0	0	0	31	60	9	22	2020-09-22	6	6			Self-efficacy to exercise and OEE were measured by using the SEE scale and OEE scale, respectively	ompleted measures of their SEE and OEE 8 weeks before their TKA survey (T1), 1 week (T2) before surgery, and again at 1 (T3) and 2 (T4) weeks after their TK	Given booklet for exercises, logbook and set goals. Trainers provided motivation. 1 out 3 weekly exercise sessions supervised at PT clinic	SEE did not change over time (p = 0.62) or between the groups (p = 0.86). The analysis of the OEE indicated a significant time effect (p = 0.008). Post hoc analysis indicated that the CON group significantly declined between T2 and T4. The PRE group did not significantly change their OEE over the 4 data collection points of the study	Negative
18842157	Costs and quality of life for prehabilitation and early rehabilitation after surgery of the lumbar spine	2008	Orthopedic Surgery	Spine Surgery	Invasive	RCT	Exercise, Substance Cessation, and Medical Optimization (pain management)	3	1	0	0	1	1	0	0	0	60	50	24	36	24/36	6	6			Post-operative complication rate, Length of Stay, Cost outcomes (staff resources, equipments and purely bed costs), QoL survey (15D)	QoL assessed at inclusion, at the day of surgery, at the day of discharge and 1,3 and 6 months postoperatively. Data on cost collected preoperatively, during hospitalisation and postoperatively	pain and exercise management followed-up by phone calls and log-books, smoking cessation weekly follow up visit, ETOH abstinence weekly follow up visit	The integrated programme of prehabilitation and early rehabilitation in spine surgery is more cost-effective compared to standard care programme alone. There was shorter length of stay in the prehabilitation group, though complication rates were similar between the two.	Positive
31975288	A novel behavioural INTErvention to REduce Sitting Time in older adults undergoing orthopaedic surgery (INTEREST): results of a randomised-controlled feasibility study	2020	Orthopedic Surgery		Invasive (Hip/Knee Arthroplasty)	RCT	Psychological: BASED ON SELF-DETERMINATION THEORY: Motivational Interviewing/Emotional Support/ Individual Feedback/ Behavioral Substitution (Psychological) and Education (Health Consequences). Also Digital - used acclerometer to assess physical activity	3	1	0	1	0	0	1	0	0	35	73.14	15	20	15/20	8.5	8.5	feasibility, assessed using mixed methods (bespoke questionnaires given to participants, statistics regarding study processes (i.e., uptake rate, recruitment rate) and interviews with research nurses )		ActivPal3 accelerometry to measure movement and MOST / International Physical Activity Questionnaire Short Form to subjectively get activity data,, the Short Physical Performance Battery (SPPB), Basic Psychological Needs, and cardiometabolic biomarkers (albumin, high-density lipoprotein (HDL), low-density lipoprotein (LDL), cholesterol, triglycerides, vitamin D3, cortisol, transferrin, HBA1c, and c-reactive protein.). Quality of Life (QoL) was assessed with Euro-QoL 5Q-5D-5L and EQ-VAS scales, and activities of daily living (ADL) with the Katz ADL scale	Assessments were at baseline, 1-week pre-surgery, and 6-week post-surgery. feasibility and adherence data transcribed and imported into NVivo 12	booklet that had logs to record goals, checklists/action plans to monitor, and adherence. phone calls to monitor	Participant uptake rate was 14.2%, and retention rate 85.7%. Participants were very satisfied with the study which was found to be feasible with some modifications. Exploratory within-group comparisons found that the intervention has potential to improve SPPB (short physical performance battery) by 0.71 points from baseline to pre-surgery, a clinically significant increase, and reduce sedentary time by up to 66 min d-1.	Positive			https://pubmed.ncbi.nlm.nih.gov/31975288/	Mean duration 59.8 days = 8.5 weeks
30963063	The role of prehabilitation with a telerehabilitation system prior to total knee arthroplasty	2019	Orthopedic Surgery	Joint Replacement Surgery	Invasive (Knee Replacement)	Prospective	Exercise, Nutrition, Mindfulness (Psychological), Education (reduce medical risks and home safety), Pain Management in a Digital Format	5	1	1	1	1	0	1	0	0	476	65.1				4 - 8	6			LOS and discharge disposition to home, home with health aide (HHA), or skilled nursing facility (SNF).	excel spreadsheet	utilize the telerehabilitation system of PeerWell™, PreHab has daily activity checklist to be completed prior to surgery. Patients receive daily exercise instructions, nutritional advice, mindfulness programs to reduce anxiety, education regarding home safety and medical risk reduction, and pain management skills. PreHab allows patients and providers to track their progress as they complete their checklists in the weeks leading up to surgery. platform allows patients to connect with peers undergoing the same surgical procedure and gain support and motivation in tracking their progress in comparison to their peers. The interface is user friendly and is made available on patients’ computers and smart phones.	The average LOS in the prehabilitation group was significantly shorter than in the control group (2.0 vs. 2.7 days, P<0.001). Additionally, prehabilitation patients had more favorable discharge disposition status in comparison to the control group. In the prehabilitation patients, 77.2% went home without assistance, compared to 42.8% in the control group (P<0.001). Also, significantly fewer patients in the prehabilitation group were discharged to a SNF when compared to the control group (1.8% vs. 21.8%, P<0.0001).	Positive			https://pubmed.ncbi.nlm.nih.gov/30963063/	No prehab duration noted
								1.61538	25	2	5	3	1	7	0	0	160.615	57.659	532	694			7.38
22027076	PREHAB': Vestibular prehabilitation to ameliorate the effect of a sudden vestibular loss	2011	Otorhinolaryngology			Non-randomized cohort	Motor learning and sensory recalibration, Gentamicin course (Exercise and medical optimization?)	2	1	0	0	0	1	0	0	0	12	50	7	5	2020-07-05	6 to 8	7			spontaneous and positional nystagmus, subjective symptoms, and postural function up before surgery and postoperative recovery			Both groups show gradual but steady reduction in vestibular dysfunction with earlier return to work when compared to patients who do not receive prehab.	Positive
31187238	The evaluation of vestibular compensation by vestibular rehabilitation and prehabilitation in short-term postsurgical period in patients following surgical treatment of vestibular schwannoma	2019	Otorhinolaryngology			Prospective Non-randomized Cohort	Intratympanic gentamicin and home vestibular training (Exercise and Medical Optimization)	2	1	0	0	0	1	0	1	0	52	47.9	21	31	21/31	1	1			Outcome measurements included an evaluation of subjective visual vertical (SVV), posturography and the Activities—Specific Balance Confidence Scale (ABC)			There was no statistically significant difference between group treated by prehabilitation and group without prehabilitation. Results of this study showed that intensive postsurgical rehabilitation represents key factor in compensation process following retrosigmoid vestibular schwannoma surgery. Prehabilitation did not speed up recovery process.	Negative			https://pubmed.ncbi.nlm.nih.gov/31187238/	Couldn't access article
									2	0	0	0	2	0	1	0	32	48.95	28	36			4
25331367	Efficacy of a Multiprofessional Rehabilitation Programme in Radical Cystectomy Pathways: A Prospective Randomized Controlled Trial	2015	Urology	Cystectomy		RCT	Exercise	1	1	0	0	0	0	0	1	0	107	69	79	28	79/28	2	2	LOS, defined as the number of postoperative days from surgery until discharge	number of incidents and severity of complications (Clavien Dindo), rate of hospital readmissions within 30 days of discharge and mortality. Other clinical indicators were time to restored bowel function, postoperative pain, the duration of the surgical procedure and the need for blood transfusion.			A patient diary was distributed, and patients were instructed to record the number of training sessions and number of exercise repetitions daily. Follow up telephone call 1 week after start of prehab to check adherence.	The introduction of prehabilitation and posthabilitation interventions significantly enhanced postoperative mobilization and ability to perform PADL among patients undergoing RC.	Positive			https://pubmed.ncbi.nlm.nih.gov/25331367/
26961741	Exercise-based pre-habilitation is feasible and effective in radical cystectomy pathways-secondary results from a randomized controlled trial	2016	Urology	Cystectomy		RCT	Exercise Only	1	1	0	0	0	0	0	1	0	107	70	79	28	79/28	2	2			Feasibility was expressed as adherence to the program and efficacy as the differences in muscle power within and between treatment groups at time for surgery. Efficacy was expressed by significant improvement in muscle leg power (W/kg) within the intervention group and by difference between the intervention and standard treatment group at time of surgery.		Daily achievements were patient-reported in a personal dairy. Patients were contacted by ways of telephone call 1 week before surgery in order to answer questions regarding any concerns related to the program or documentation of achievements. all patients were instructed to monitor daily food intake by using a food log	Moreover, muscle power was significantly improved compared to that in the standard group with 0.3 W/kg. In patients awaiting RC, a short-term exercisebased pre-habilitation intervention is feasible and effective and should be considered in future survivorship strategies.	Positive
28478854	Efficacy of preoperative uro-stoma education on self-efficacy after Radical Cystectomy; secondary outcome of a prospective randomized controlled trial	2017	Urology	Cystectomy		RCT	Psychological	1	0	0	1	0	0	0	1	0	107	68.5	79	28	79/28	1	1			Urostomy Education Scale (UES), level of long term stoma care.			a positive efficacy of a short-term preoperative stoma intervention. Preoperative stoma-education is an effective intervention and adds to the evidence base of prehabilitation.	Positive	Negative	1 year f/u	UES = Urostomy Education Scale, prehab = 2 education sessions/1wk.
29937184	Prehabilitation for radical prostatectomy: A multicentre randomized controlled trial	2018	Urology	Prostatectomy	Invasive and MIS	RCT	Exercise	1	1	0	0	0	0	0	1	0	86	61.2	86	0	86/0	10.7	10			postoperative hospital length of stay (LOS), and surgical complications. Functional aerobic fitness measured by 6-min walk test (6MWT). Grip strength assessed by handgrip dynamometry. Maximal isometric strength assessed using handheld digital dynamometer. PCa-specific HRQOL was measured using the Functional Assessment of Cancer Therapy-Prostate (FACT-P) and the Patient-Oriented Prostate Utility Scale (PORPUS). Cancer-specific fatigue was measured using the Functional Assessment of Cancer Therapy-Fatigue (FACT–F). Anxiety and depression were measured by the Hospital Anxiety and Depression Scale (HADS). Pain interference with daily activities was assessed via the Pain Disability Index (PDI). Urinary symptoms and erectile function were assessed via the International Prostate Symptom Score (IPSS) and International Index of Erectile Function (IIEF) scale, respectively. Physical activity level was measured using the Community Health Activities Model Program for Seniors (CHAMPS) questionnaire.	Participant outcomes were measured at baseline, approximately 1 week prior to surgery and at 4, 12, and 26 weeks postoperatively	facilitate compliance with heart rate-based training zones for aerobic exercise. The study team communicated with PREHAB and CON participants weekly to facilitate and monitor program compliance and progression to their respective activities.	Our analyses suggests that prehabilitation hastens return to baseline for functional capacity and reduces preoperative and 6-month postoperative anxiety. These findings are consistent with previous literature describing the benefits of prehabilitation.	Positive	Positive	6 month f/u	https://pubmed.ncbi.nlm.nih.gov/29937184/	75 days (mean wait time until surgery) = 10.71 weeks
31729959	Pelvic floor muscle training in radical prostatectomy: a randomized controlled trial of the impacts on pelvic floor muscle function and urinary incontinence	2019	Urology	Prostatectomy	Invasive and MIS (Open/MIS-robotic)	RCT	Exercise	1	1	0	0	0	0	0	1	0	97	62.2	97	0	97/0	5	5	Bladder diaries for recording 24 h pad weight (the primary outcome variable) were assessed post-surgery at 2, 6 and 12 weeks	QoL using the International Prostate Symptom Score (IPSS) and Expanded Prostate Cancer Index Composite for Clinical Practice (EPIC-CP) recorded at baseline (approximately 5 weeks prior to surgery) and again at each post-surgery time point. RTUS guided tests of Pelvic Floor Muscle function, including the Rapid Response Test (RRT) and Sustained Endurance Test (SET) performed by a single operator for each measurement using a commercially available point-of-care ultrasound machine at each post-surgery time point.		datasets	completed a PFM training diary to record the number, type and position of exercises undertaken on a daily basis. Adherence to the training program in both groups was assessed via individual diary entries during fortnightly physiotherapy appointments.	Following RP, participants in the control group demonstrated a slower return to continence and experienced significantly more leakage (p < 0.05), measured by 24 h pad weight, compared to the intervention group, suggesting an impact of the prehabilitation protocol. PFM function measures were enhanced following RP in the intervention group. Secondary measures (IPSS, EPIC-CP and RTUS PFM function tests) demonstrated improvement across all time points, with the intervention group displaying consistently lower “bothersome” scores.	Positive			https://pubmed.ncbi.nlm.nih.gov/31729959/
31119491	Prehabilitation and acute postoperative physical activity in patients undergoing radical prostatectomy: a secondary analysis from an RCT	2019	Urology	Prostatectomy	Invasive and MIS (Robot and Open)	RCT	Exercise Only	1	1	0	0	0	0	0	1	0	38	61.5	38	0	38/0	4 to 8	6			Mean physical activity (minutes) during postoperative day 1 (inpatient) and 1 week following hospital discharge (outpatient) were estimated using accelerometers. length of stay, days of catheterization, and changes in 6MWT postoperative	datasets	communicate with the PREHAB participants weekly via phone or email to ensure program compliance, support appropriate progression	There were no correlations between in- or outpatient physical activity and preoperative changes in 6MWT or length of stay.	Negative			https://pubmed.ncbi.nlm.nih.gov/31119491/	Secondary analysis of RCT
31474755	Efficacy of a preprostatectomy multi-modal penile rehabilitation regimen on recovery of postoperative erectile function	2020	Urology	Prostatectomy	MIS (Robot Assisted Laparoscopic Prostatectomy)	Retrospective	Medical Optimization of Erectile Function (5 mg tadalafil daily and 1500 mg L-citrulline and oral pharmacotherapy.	1	0	0	0	0	1	0	1	0	131	60.4	131	0	131/0	2	2	ability to achieve and sustain a rigid erection suitable for penetration and orgasm, as perceived by the patient, any time during the 12- month post-op period, with or without the help of proerectogenic modalities	Compliance with pharmacological and mechanical rehabilitation therapies			Calculated compliance with pharmacological and mechanical rehabilitation therapies was self-reported and calculated by dividing the number of visits a patient was compliant with a particular rehabilitation modality by the number of post-op visits the patient had in total,	A higher percentage of men in the prehabilitation group reported return of erectile function within 12 months (56% vs. 24%, P = 0.007). The prehabilitation group also showed better compliance with PR (PDE5i [96% vs. 64%, P < 0.001], L-citrulline [93% vs. 49%, P < 0.001], and VED [55% vs. 20%, P < 0.001]). Seventy-eight percent of men who attended 4-5 follow-up visits reported return of erectile function.	Positive	Positive	1 year f/u	https://pubmed.ncbi.nlm.nih.gov/31474755/
30198392	Enhanced recovery after surgery protocol for prostate cancer patients undergoing laparoscopic radical prostatectomy	2019	Urology	Prostatectomy	Minimally Invasive (Laparoscopic)	Retrospective Cohort	Education and Exercise	2	1	0	1	0	0	0	1	1	288	70.9	288	0	288/0	4 to 6	5			postoperative observation parameters were: time from procedure to first water intake, first ambulation, first anal exhaust, first defecation, ureteral catheter removal, and pelvic drainage-tube removal; LOS; LOS for patients without complications; and hospitalization costs. The total cost for each patient. Operative parameters included operation time, blood loss, and postoperative complications (vomiting, urinary fistula, intestinal obstruction, pneumonia, urinary tract infection, and deep venous thrombosis). Postoperative mortality, reoperation, and 90-day readmission rates			The times from LRP to first water intake, first ambulation, first anal exhaust, first defecation, pelvic drainage-tube removal, and length of hospital stay (LOS) were all significantly shorter, and hospitalization costs and the incidence of postoperative complications were significantly lower in the ERAS group compared with the control group. No deaths or reoperations occurred in either group, and there were no readmissions in the ERAS group, within 90 days after surgery.	Positive			https://pubmed.ncbi.nlm.nih.gov/30198392/
31186173	Multimodal Prehabilitation to Enhance Functional Capacity Following Radical Cystectomy: A Randomized Controlled Trial	2019	Urology	Cystectomy	Invasive and MIS	RCT	Exercise, Nutrition, anxiety management (psychological)	3	1	1	1	0	0	0	1	0	70	69.7				***		perioperative change in functional capacity, measured with the distance covered during a 6-min walk test (6MWD)	Physical activity level was assessed with CHAMPS, health-related quality of life assessed with Medical Outcomes Study 36-Item Short-Form Health Survey (SF-36), Surgical outcomes, such as postoperative complication severity, 30 day readmission, emergency visits, and length of stay.		Assessments were performed at four time points: at baseline, before surgery (preoperative), and at 4 and 8 wk after surgery. Excel spreadsheet	Participants were provided with a logbook to record all the activities. Through weekly telephone calls, adherence to both the training and nutritional protocols were checked, as per training sessions attended and protein sachet consumed.	Preoperative change in 6MWD compared with baseline was not significantly different between groups (prehab group 40.8 [114.0] m vs control group 9.7 (108.4) m, p=0.250). However, at 4 wk after surgery, a significant difference in functional capacity was detected (6MWD, prehab group -15.4 [142.5] m vs control group -97.9 [123.8] m, p=0.014)	Positive			https://www.sciencedirect.com/science/article/abs/pii/S2405456919301531	Could not find information on length of prehab
32065277	Same-day discharge surgery for robot-assisted radical prostatectomy in the era of ERAS and prehabilitation pathways: a contemporary, comparative, feasibility study	2020	Urology	Prostatectomy	MIS (Robot assisted)	Prospective cohort	NOT INDICATED. SUPPLEMENTARY FILE UNAVAILABLE. TRIMODAL?	3	1	1	1	0	0	0	1	0	52	65	52	0	52/0	Supplementary File unavailable		complication and 90-day readmission rates.	peri-operative parameters (blood loss, operative time), costs, early continence outcomes, blood loss, length of stay, 90-day readmission rate (emergency and urology departments).		prospective database		No significant difference in terms of complication (p = 0.606; 16.0% versus 11.1%) and readmission rates (< 4%) was noted. There was a not significant trend towards faster continence recovery for patients included in the SDD cohort, compared with those in the inpatient cohort. The overall cost per patient was reduced by 10.8% with SDD surgery with no increased cost due to emergency visits or readmissions	Negative		90 days	https://pubmed.ncbi.nlm.nih.gov/32065277/	Supplementary File not available to see prehabilitation duration and methods
28801130	Prospective Implementation of Enhanced Recovery After Surgery Protocols to Radical Cystectomy	2018	Urology	Cystectomy	Invasive and MIS	Prospective non-randomized	Nutritional Counseling, Medical Optimization (Comorbidities and Anemia), Exericse, Substance (Smoking and ETOH) cessation	4	1	1	0	1	1	0	1	0	453	71	355	98	355/98	3 - 5 wks	4	length of stay and readmission rate	intraoperative blood loss, transfusion rates, survival, and histopathological findings.			ERAS nurse audited compliance	Length of Stay shorter in ERAS, fewer readmission rates in ERAS, lower blood loss and transfusion rates in ERAS patients	Positive			https://pubmed.ncbi.nlm.nih.gov/28801130/	Prehabilitation was incorporated into the ERAS pathway
32639601	A combination of enhanced recovery after surgery and prehabilitation pathways improves perioperative outcomes and costs for robotic radical prostatectomy	2020	Urology	Prostatectomy	MIS (Robot assisted)	Prospective nonrandomized?	Exercise, Nutrition, Pain Management, Education, Medical Optimization	4	1	1	1	1	0	0	1	0	507	66.3	507	0	507/0	1	1	duration of hospital stay	intraoperative blood loss, operative duration, readmission rate, 90‐day overall survival, and overall costs		prospective database		ERAS patients had shorter hospital stays (P < .001), reduced operative times (P < .001), and decreased blood loss (P < .001) in comparison with non-ERAS patients. Shorter hospital stays were not associated with an increased readmission rate (7.9% [stable over time]; P = .757). Patients from an ERAS-/PreHab- group had a longer hospital stay (4.7 days) than those from an ERAS+/PreHab- group (3.5 days) and those from an ERAS+/PreHab+ group (1.6 days; P < .001). In a multivariate analysis, operative time and perioperative pathway (odds ratio for ERAS, 0.144; P < .001; odds ratio for ERAS and PreHab, 0.025; P < .001) were independently predictive for a prolonged length of stay (P < .001). Costs significantly decreased when ERAS and PreHab pathways were combined.	Positive			https://pubmed.ncbi.nlm.nih.gov/32639601/
								1.91667	10	4	5	2	2	0	12	1	170.25	66.3083					3.8
	Number of Prehab Modalities	Percentage of Articles	Number of Articles
	1	0.427419	53
	2	0.274194	34
	3 or more	0.298387	37
	Type of Prehabilitation		124
	Exercise	0.870968	108
	Nutrition	0.379032	47
	Psychological	0.322581	40
	Substance Cessation	0.112903	14
	Medical Optimization	0.112903	14
	Digital	0.193548	24
	Number of Prehab Modalities by Specialty
	Cardiothoracic Surgery	15	1
0.666667	1	10	0.666667
0.2	2	3	0.2
0.133333	3 or more	2	0.133333
	General Surgery	58	1
0.310345	1	18	0.310345
0.327586	2	19	0.327586
0.362069	3 or more	21	0.362069
	Orthopedic Surgery	26	1
0.576923	1	15	0.576923
0.307692	2	8	0.307692
0.115385	3 or more	3	0.115385
	Urology	12	1
0.583333	1	7	0.583333
0.0833333	2	1	0.0833333
0.333333	3 or more	4	0.333333
	Other	13	1
0.230769	1	3	0.230769
0.230769	2	3	0.230769
0.538462	3 or more	7	0.538462
	Cardiothoracic Surgery	General Surgery	Orthopedic Surgery	Urology	Other
1	0.666667	0.310345	0.576923	0.583333	0.230769
2	0.2	0.327586	0.307692	0.0833333	0.230769
3 or more	0.133333	0.362069	0.115385	0.333333	0.538462
		Exercise	Nutrition	Psychological	Substance Cessation	Medical Optimization	Digital
	Cardiothoracic Surgery	0.866667	0.266667	0.266667	0	0	0.0666667	15
	General Surgery	0.87931	0.789474	0.362069	0.0689655	0.0689655	0.224138	58
	Orthopedic Surgery	0.961538	0.0769231	0.192308	0.115385	0.0384615	0.269231	26
	Urology	0.833333	0.333333	0.416667	0.166667	0.166667	0	12
	Other	0.692308	0.538462	0.384615	0.384615	0.538462	0.230769	13

### Sheet: Study Design
PMID	Title	Year	Specialty	Subspecialty	Surgery Types (Invasive vs. non-Invasive? open and/or minimally invasive?)	Study Design (Retrospective, Prospective Observation, RCT, Review)	Type of Prehabilitation (nutritional, digital, education, exercise, psychological, medical optimization, substance cessation) or combination	Number of Prehab Types	Exercise	Nutrition	Psychological	Substance Cessation	Medical Optimization	Digital	Cancer Patients? Y/N	Neoadjuvant Chemo? Y/N	Sample Size (Prehab,control)	Mean Age (Prehab,Control)	Male	Female	Gender Total Study Ratio M/F ***Baseline characteristics	Duration of Prehabilitation (average)	Duration (Weeks)	Primary Outcomes	Secondary Outcomes	General Outcomes (Did not state Primary vs. Secondary)	Record/collect outcomes (Program use and what time points)	Monitoring prehab participation (Diary/Monitored or Supervised/ Phone calls/ Email or text message correspondences/Regular Appointments)	Overall Conclusion	Short Term Conclusion (<3 months)	Long Term Conclusion (>3 months)	Long Term Conclusion	Link	Notes
32314231	Adherence to Pre-operative Exercise and the Response to Prehabilitation in Oesophageal Cancer Patients	2020	Cardiothoracic Surgery	Esophagectomy	Invasive and MIS (esophageal resection)	Prospective non-randomized cohort	Exercise	1	1	0	0	0	0	0	1	1	67	66				No average. Max is 16 weeks for Neoadjuvant and 4-6 weeks for no Neoadjuvant	6			Looked at changes in fitness and post-operative pneumonia. . Cardiorespiratory fitness (pVO2max and O2 pulse) using Chester Step Test	assessed at diagnosis, following completion of neoadjuvant chemotherapy (NAC) and immediately before surgery. No indication of how data was collected	Pts trained to self-monitor and self-regulate exercise intensity using the Borg scale rating of perceived exertion (RPE) 20. A weekly telephone touch-point was held with an exercise therapist. Patients self-reported the frequency, duration and intensity with which they completed each exercise every week using exercise diaries.	. Fitness was preserved during NAC and then increased prior to surgery (pV02max Δ = +2.6 ml min−1 , 95% CI 1.2–4.0 p = 0.001; O2 pulse Δ = +1.4 ml beat−1 95% CI 0.5–2.3 p = 0.001). Patients with higher baseline fitness completed more physical activity. Regression analyses found adherence was associated with improvement in fitness immediately before surgery (p = 0.048), and the amount of physical activity completed was associated with the risk of post-operative pneumonia (p = 0.035).	Positive			https://pubmed.ncbi.nlm.nih.gov/32314231/		** all prehab patients
29850128	Impact of prehabilitation on morbidity and mortality after pulmonary lobectomy by minimally invasive surgery: a cohort study	2018	Cardiothoracic Surgery	Pulm	MIS only	Prospective Non-randomized Cohort	Exercise	1	1	0	0	0	0	0	1	0	38	66	25	13	25/13	4 to 6	5	investigate the severity of complications according to Clavien-Dindo classification	LOS corresponding to the delay between hospital admission the day before surgery and hospital discharge after surgery. We also recorded postoperative complications occurring between the day of surgery and the follow-up visit at day 30.			No data on how prescribed prehab - limitation noted in study	prehabilitation has a positive impact on the occurrence and severity of postoperative complications after pulmonary lobectomy by minimally invasive surgery	Positive
24459173	Prehabilitation program for elective coronary artery bypass graft surgery patients: a pilot randomized controlled study	2014	Cardiothoracic Surgery	CABG	Invasive	RCT	Exercise	1	1	0	0	0	0	0	0	0	17	64	14	3	14/3	4	4	6-MWT, health related quality of life using SF-36, Patient Health Questionnaire	5-meter gait speed, and cardiac rehabilitation attendance three months postoperatively.		Accelerometer to measure physical activity (6MWT and 5 meter gait speed) for cut off time periods (>10 min or 30 sec bouts). Used another study protocol to collect data on accelerometer - downlaoded the monitor data for analysis into program by Statistics Canada.	Exercise sessions at facility (Supervised)	our study demonstrates the feasibility of exercise Prehab to improve the health status for patients waiting for elective CABG surgery. Walking distance remained unchanged in the standard care group; whereas, the Prehab group increased their walking distance to mean ± SD 474 ±101 and 487 ±106 m at the preoperative and three month postoperative assessments (p < 0.05). Gait speed was unchanged in the standard care group, but improved in the Prehab group by 27% and 33% preoperatively and three months postoperatively, respectively (p < 0.05). Enrollment in cardiac rehabilitation three months postoperatively was higher for Prehab participants (100%) than standard care participants (43%; p < 0.05).	Positive
32546065	Prehabilitation in patients awaiting elective coronary artery bypass graft surgery - effects on functional capacity and quality of life: a randomized controlled trial	2020	Cardiothoracic Surgery	CABG	Invasive (CABG)	RCT	Exercise	1	1	0	0	0	0	0	0	0	203	67.1	182	21	182/21	2	2	Cardiopulmonary fitness = change in maximalOxygen consumption, and endothelial function = change in reactive hyperemic index	Length of hospital stay (LoS), Length of ventilation, Functional capacity (Change of 6-minute walk test), Arterial stiffness (Changes in arterial pulse wave analysis), QoL Questionnaire 1 MacNew (Heart Disease Health-related Quality of Life-) Questionnaire, Quality of life Questionnaire 2 Changes in Hospital Anxiety and Depression Scale (HADS) questionnaire, Quality of life Questionnaire 3 Changes in Mobility and Self-supply (MOSES) questionnaire, Ischemic blood markers: High Sensitive Troponin (hs-Trop), Creatine kinase (CK) U/L, Creatine Kinase-MB (CK-MB) U/L day, Lactate dehydrogenase (LDH) U/L, glutamic oxaloacetic transaminase (GOT) U/L, glutamate pyruvate transaminase (GPT) U/L, and copeptin U/L. Inflammatory blood markers: C-reactive protein (CRP) U/L, Leucozytes 10³/µL, Interleukine-6 (IL-6) pg/mL. Number of patients with a Clinical Event: Atrial fibrillation documented by electrocardiogram (ECG). Number of patients with a Pulmonary clinical event: Pleural effusion, pulmonary infection or other pulmonary disorder with Need for treatment. Number of patients with a Cardiovascular event: Revascularization, re-CABG, rehospitalization due to unstable angina, myocardial infarction. Number of patients with a Cerebrovascular event: TIA, stroke.		Study measurements were performed at baseline, one day before surgery, at the beginning and at the end of cardiac rehabilitation. [Baseline, prior surgery on hospital admission day, hospital discharge day(postoperative day 7-14), , after 3 weeks of cardiac rehabilitation]. During these times, following measurements were performed: cardiopulmonary exercise test, six-minute walk test (6MWT), Timed-Up-and-Go Test (TUG) and QoL (MacNew questionnaire). Does not state how they recorded/collected data measures	Individualized supervised/monitored	Preoperatively FC (6MWTIG: 443.0 ± 80.1 m to 493.5 ± 75.5 m, P = 0.003; TUGIG: 6.9 ± 2.0 s to 6.1 ± 1.8 s, P = 0.018) and QoL (IG: 5.1 ± 0.9 to 5.4 ± 0.9, P < 0.001) improved signiﬁcantly more in IG compared to CG. Similar effects were observed postoperatively in FC (6MWDIG: Δ-64.7 m, pT1-T3 = 0.013; Δ+47.2 m, pT1-T4 < 0.001; TUGIG: Δ+1.4 s, pT1-T3 = 0.003)	Positive			https://pubmed.ncbi.nlm.nih.gov/32546065/
18703241	"Prehabilitation" prior to CABG surgery improves physical functioning and depression	2009	Cardiothoracic Surgery	CABG	Invasive	RCT	Psychological	1	0	0	1	0	0	0	0	0	204	65	164	40	164/40	8	8	anxiety State scale of the State Trait Anxiety Inventory [STAI] and length of hospital stay.	1. Depression (Cardiac Depression Scale [CDS] a 20-item scale previously found to be valid and reliable in people with CHD), 2. Physical functioning (Mobility scale of the Cardiovascular Limitations and Symptoms Profile — M-CLASP. This 4-item scale has been validated in people with CHD and demonstrates a better correlation with performance on a treadmill than the mobility scale of the Symptom Impact Profile, 3. Cardiac misconceptions (pilot version of the York Cardiac Beliefs Questionnaire — pYCBQ). This is a 24-item questionnaire of common misconceptions about living with heart disease drawn from patient interviews. It has shown satisfactory internal reliability (Cronbach's alpha = 0.85) and test–retest stability (r = 0.88) when pilot tested on 100 people who had undergone CABG, 4. Cost Utility (a record of costs such as GP visits and admissions to hospital were taken from self-completed questionnaires. Health related utility was measured using the EQ5D.		Measures were collected prior to randomisation and after 8 weeks of their intervention prior to surgery, excepting length of hospital stay which was collected after discharge following surgery. T1: baseline (all data) and T2: All questionnaire measures were collected by postal survey after the 3rd phone call of the intervention (These would be received by the patient approximately 8 weeks after the baseline measures.). In order to standardise questionnaire data collection, the time for collection of T2 data was based on mean time to operation with the shortest waiting time. Length of hospital stay was collected by case note review following discharge (or death) after surgery. Post-operatively, data were collected at 6 weeks, 3 months and 6 months.	Diary and Telephone call	Nurse counselling with the HeartOp Programme reduces depression and cardiac misconceptions and improves physical functioning before bypass surgery significantly more than nurse counselling alone and meets the accepted criteria for cost efficacy.	Positive
30193337	Effect of exericse and nutrition prehabilitation on functional capacity in esophagogastric cancer surgery: A randomized clinical trial	2018	Cardiothoracic Surgery	Esophagectomy	Mostly MIS (Esophageal Resection)	RCT	Exercise and Nutrition	2	1	1	0	0	0	0	1	1	51	68, 67.3	38	13	38/13	5	5	change in functional capacity over time, measured as the difference in absolute change in 6-minute walk distance (6MWD) between baseline and the preoperative visit (primary analysis) and between baseline and the postoperative visit	postoperative morbidity at 30 days (according to the Clavien-Dindo classification and the Comprehensive Complication Index), length of hospital stay, 30-day hospital visits, readmission rate, death, and full adherence to the planned neoadjuvant chemotherapy		Measurements were recorded at 3 times in all participants. These included at baseline (beginning of the prehabilitation period for the intervention group), immediately before surgery (end of the prehabilitation period for the intervention group), and after surgery (4-8 weeks after surgery). Masked assessor supervised all tests, following a standardized procedure to minimize potential sources of error due to bias or different levels of encouragement. Collected all data on computer/patient database	Exercise program: logbook to record all activities and kinesiologist monitored adherence and addressed issues or doubts by weekly telephone calls. Nutrition Program: logbook, and the nutritionist monitored the adherence and addressed issues or doubts by weekly telephone calls.	Prehab improves perioperative functional capacity before and after surgery	Positive			https://www.ncbi.nlm.nih.gov/pubmed/30193337
31468059	Preoperative high-intensity interval training is effective and safe in deconditioned patients with lung cancer: A randomized clinical trial	2019	Cardiothoracic Surgery	Pulm		RCT	Exercise	1	1	0	0	0	0	0	1	0	151	64,64	91	60	91/60	2 to 3		pre- to post-prehabilitation aerobic capacity change (CPET and 6MWT). CPET measured via ergometer and gas exchange measured via metabolic cart.			data for the first, middle and last HIIT training extracted and analyzed (Prior to HIIT, while quietly seated on a chair (5 min), resting heart rate (HRrest), resting dyspnoea (Dysprest, Borg 0–10 scale), and resting saturation (SpO2rest) were measured. During HIIT, HR, SpO2, dyspnoea, and leg fatigue sensation (Borg 0–10 scale) were monitored. The measurements were taken at the end of warm-up, during HIIT (highest HR, HRsession) and 1 min after the cool-down period (HR1min). SpO2 and HR were measured with a finger pulse-oximeter). Not indicated how data was collected	Personalized supervised exercise	Adherence to mean high-intensity interval training was 87% (18% standard deviation; SD). High-intensity interval training power increased (23 watt, 95% confidence interval (95% CI): 20-26 watt), as did heart rate (14 bpm, 95% CI 11-16 bpm). Resting heart rate (-6 bpm, 95% CI -4 to -7 bpm) and heart rate 1 min post-cool-down decreased (-5 bpm, 95% CI -4 to -7 bpm). Aerobic capacity increased after high-intensity interval training (14%, 95% CI 3-26%), as did peak power output (median 7%, 95% CI 2-13%), but not after usual care. Six-min walk test score increased after high-intensity interval training (median 20%, 95% CI 14-26%), but not after usual care.	Positive			https://pubmed.ncbi.nlm.nih.gov/31468059/	prehab incorporated into ERAS
28730888	Preoperative exercise training prevents functional decline after lung resection surgery: a randomized, single-blind controlled trial	2017	Cardiothoracic Surgery	Pulm	MIS only (VATS)	RCT	Exercise	1	1	0	0	0	0	0	1	0	22	69.4	20	2	20/2	6 to 8	7	exercise capacity measured with a Constant-load Cycle Endurance Test performed at 80% of the Wpeak	Secondary outcomes included functional capacity (6MWT), muscle strength (Senior Fitness Test) and the health-related quality of life (SF-36). Postoperative outcomes, including length of hospital stay, and the incidence of postoperative pulmonary complications were also recorded.		Patients were evaluated three times during the study period: At baseline, after hospital discharge and three months post-operatively. Patients in the prehabilitation group were also evaluated immediately after the programme and before surgery.	Supervised sessions	A pulmonary rehabilitation programme before video-assisted thoracic surgery seems to improve patients’ preoperative condition and may prevent functional decline after surgery.	Positive
31348053	Two-Week Multimodal Prehabilitation Program Improves Perioperative Functional Capability in Patients Undergoing Thoracoscopic Lobectomy for Lung Cancer: A Randomized Controlled Trial	2019	Cardiothoracic Surgery	Pulm	Minimally Invasive (Thoracoscopic Lobectomy)	RCT	Exercise, Nutritional Counseling/Protein Supplementation, and Psychological guidance	3	1	1	1	0	0	0	1	0	73	56.2	23	50	23/50	2	2	primary outcome was perioperative functional capacity measured as the 6-minute walk distance (6MWD), which was assessed at 1 day before and 30 days after surgery	pulmonary function(portable spirometer FEV1, FVC, PEF), disability (WHODAS 2.0), and psychometric evaluations (HADS-anxiety and HADS-depression) assessed perioperatively. Surgical outcomes included short-term recovery quality, length of stay (LOS), chest tube duration, postoperative complications, and mortality, which were recorded and graded according to the Clavien–Dindo classification		Data collected 1 day before surgery and 30 days after surgery. HADS and WHODAS also collected at baseline prior to start of RCT. Does not state how data points were collected	Complete standard diaries of activities performed. Weekly telephone calls with standardized questions, and compliance calculated based on the patient’s record and telephone calls. Low compliance was defined a priori as the total execution <70% of the weekly plan.	average 6MWD was 60.9 m higher perioperatively in the prehabilitation group compared to the control group (95% confidence interval [CI], 32.4-89.5; P < .001). There were no differences in lung function, disability and psychological assessment, LOS, short-term recovery quality, postoperative complications, and mortality, except for forced vital capacity (FVC; 0.35 L higher in the prehabilitation group, 95% CI, 0.05-0.66; P = .021).	Positive			https://pubmed.ncbi.nlm.nih.gov/31348053/
31569161	Prevention of Early Postoperative Decline: A Randomized, Controlled Feasibility Trial of Perioperative Cognitive Training	2020	Cardiothoracic Surgery			RCT	Digital (Lumosity) and Psychological	2	0	0	1	0	0	1	0	0	40	70	29	11	29/11	4	4	feasibility was evaluated by enrollment patterns and adherence to protocol.	postoperative delirium and postoperative cognitive dysfunction assessed using the Confusion Assessment Method and the Montreal Cognitive Assessment, respectively.		Study data collected and managed using REDCap electronic data capture tools hosted at BIDMC. REDCap is a secure, web-based application designed to support data capture for research studies. For Postoperative delirium, Assessments conducted each postoperative day until the day of hospital discharge, or day seven, whichever comes first. For POCD, baseline MoCA on the day of enrollment, followed by an additional assessment using a different version before surgery on the day of the patient’s operation. Another MOCA on day of hospital discharge and t-MoCA will be administered at 1, 3, and 6 months postoperatively to track any long-term postoperative cognitive deficits or time of return to baseline cognitive performance	Used Lumosity, was created by Lumos Labs Inc., San Francisco, CA, USA, web-based and mobile platform designed to improve performance in specific cognitive abilities through interactive gameplay. Participants in the intervention arm given a study iPad that is WiFi enabled and locked to the Lumosity program. Adherence to the study protocol quantified using automated gameplay data received from Lumos Labs	The rates of postoperative delirium and POCD did not differ significantly between groups in our study. Furthermore, there were no significant changes evident in MoCA scores at any time point before or after surgery, or within categories of cognitive domains tested.	Negative			https://pubmed.ncbi.nlm.nih.gov/31569161/	Seeing if psychological prehab / cognitive training can help with postoperative cognitive delirium
32271849	Establishment of an enhanced recovery after surgery protocol in minimally invasive heart valve surgery	2020	Cardiothoracic Surgery		MIS (Valve Replacement)	Retrospective nonrandomized	Exercise and Nutrition	2	1	1	0	0	0	0	0	0	50	51.9	38	12	38/12	2 to 3	3	demonstrate the feasibility and safety of our novel ERAS protocol.		Postoperative complications, length of stay, in-hospital mortality, and adherence		self-assessments to optimize their analgesic management, to positively influence the compliance and postoperative exercising (***Note: postoperative exercising? physiotherapist checks daily physical activity level using patient self-monitoring sheets). designed checklist (not accessible) to better evaluate the compliance during the pre-operative counselling	The adherence to the ERAS protocol was high and neither protocol related complications nor in-hospital mortality occurred. 12% of the patients developed postoperative atrial fibrillation, postoperative delirium emerged in two patients and reintubation was required in one patient. Intensive care unit stay was 14.0±7.4 hours and total hospital stay 6.2±2.9 days.	Positive			https://pubmed.ncbi.nlm.nih.gov/32271849/	*** all prehab patients
32613327	Efficacy of enhanced prehabilitation for patients with esophageal cancer undergoing esophagectomy	2020	Cardiothoracic Surgery	Esophagectomy	MIS (Thoracoscopic Esophagectomy)	Retrospective Review	Exercise	1	1	0	0	0	0	0	1	1	48	65.9, 65.6	38	10	38/10	1	1			Outcomes measured are: 6MWD (6MWT), bilateral handgrip, and knee extensor muscle strength (Digital dynamometer)	measured on admission (only in the EP group), preoperatively (1 day before surgery), and postoperatively (scheduled before the patients left the hospital, approximately POD 10–15). Postoperative morbidity and mortality rates and postoperative hospital stay compared between both groups.	Supervised exercise sessions (only inpatient). Outpatient did not regularly evaluate program	The preoperative (EP group vs. control group, 492.9 ± 79.7 vs. 418.9 ± 71.8 m, p < 0.001) and postoperative (EP group vs. control group, 431.5 ± 80 vs. 378 ± 68.7 m, p < 0.001) 6-min walk distance was significantly higher in the EP group than in the control group. The respiratory complications rate was significantly lower in the EP group (4.3%) than in the control group (36%) (p = 0.007). The incidence of atelectasis was particularly significantly lower in the EP group (0%) than in the control group (24%) (p = 0.012).	Positive	Negative	6 months. Not from major endpoints. Regarding total protein, the value at POM 6 (6 months post op) was signi cantly higher in the EP group than in the control group (6.9 vs. 6.6 g/dL, p = 0.028). no signi cant di erence in rate of weight loss at discharge, postoperative 3 month, and postoperative 6 month compared with body weight at operation in both groups. All p-values for the other postoperative outcomes were not significant to gain much results from.	https://pubmed.ncbi.nlm.nih.gov/32613327/	7 days prehab
30691852	Pilot Prehabilitation Program for Patients With Esophageal Cancer During Neoadjuvant Therapy and Surgery	2020	Cardiothoracic Surgery	Esophagectomy	Invasive and MIS (Esophageal Resection)	Retrospective Review	Nutrition, exercise, psychosocial support (Psychological)	3	1	1	1	0	0	0	1	1	22	67, 62	18	4	18/4	4 to 6	5	length of time from neoadjuvant therapy to surgery.	Other outcomes examined included clinical and pathological response after neoadjuvant therapy. Clinical outcomes included nutritional status, type of surgery, length of surgery, estimated blood loss, complications, readmission rates, length of stay, and mortality. Readmission rates and mortality were measured at 30- and 90-d time points.			Weekly meeting with dietician and weight maintenance measured, Infusion visits had distress screening reviewed by social worker, and exercise program had pre- and postfitness assessment which included BDI survey and grip strength assessment. Also had order set in the EMR to make sure patient had all prehab modalities	no significant differences regarding surgical outcomes between the two patient groups. When examining postoperative complications, the patients in the prehabilitation group had a higher percentage (3 patients compared with 0) of more severe complications (Clavien Dindo grade IV). Most other studies demonstrate no difference or improvement in surgical complications between prehabilitation versus standard care groups	Negative			https://www.sciencedirect.com/science/article/abs/pii/S0022480418306966	Study only focused on esophageal cancers
30982587	Effect of prehabilitation on ventilatory efficiency in non-small cell lung cancer patients: A cohort study	2019	Cardiothoracic Surgery	Pulm	Pulmonary Resection	Retrospective Review	Exercise	1	1	0	0	0	0	0	1	1	50	63.4	39	11	39/11	4 to 8	6	Assess ventilatory efficiency which is change in the VE/VCO 2 slopes between the initial and final CPET at the end of the prehabilitation	(1) the proportion of patients with a VE/VCO 2 slope >35 before and after prehabilitation; this threshold was considered as the cutoff point for identifying increased risk of postoperative complications, (2) change in VO 2peak before and after prehabilitation, (3) the relationship between changes in the VE/VCO 2 slope and VO 2peak , and (4) the number of training sessions needed to improve cardiorespiratory capacity.			Regular ambulatory sessions for exercise and reminders were made during subsequent sessions to check that patients understood and were carrying out the techniques	VE/VCO 2 slope did not change significantly after prehabilitation (median, 37.1 [25th-75th percentile, 33.8-43.4] vs median, 35.4 [25th-75th percentile, 31.1-40.5]; P = .09), whereas VO 2peak increased significantly (from a median of 13.2 [25th-75th percentile, 11.9-14.7] to a median of 14.8 [25th-75th percentile, 13.1-16.4] mL/kg/min). The number of patients with a high risk of postoperative complications (ie, VE/VCO 2 slope >35) did not change significantly after prehabilitation. Cardiorespiratory parameters improved significantly more in patients who underwent at least 15 sessions of ambulatory prehabilitation	Negative			https://pubmed.ncbi.nlm.nih.gov/30982587/	*** all prehab patients
32686160	Changes in 6-minute walking distance in lung transplant candidates while participating in a home-based pre-habilitation program - A retrospective chart review	2020	Cardiothoracic Surgery	Transplant Surgery	VATS	Retrospective Review	Exercise	1	1	0	0	0	0	0	1	0	159	49.8	90	69	90/69	1.9 years (patients awaiting lung transplant)		6MWD at time of assessment for transplant, last test prior to transplant and one-month post-transplant. SPO2 taken during each 6MWD		Post‐transplant outcome variables included patients' discharge destination, total hospital LOS, post‐transplant intensive care unit (ICU) LOS, length of time on mechanical ventilation, and duration of surgery.		follow‐up was done when patients came to the transplant clinic for their pre‐transplant reassessments (once or twice per year) to confirm whether or not they were performing the recommended exercises. NOTE THEY INDICATED THIS AS LIMITATION - lack of control of adherence to the exercise program and progression of the training	Change in 6MWD prior to transplant weakly correlated with length of time on mechanical ventilation (r=-0.185; p=0.034). When adjusted for covariates, change in 6MWD prior to transplant was not associated with length of time on mechanical ventilation, total hospital LOS or intensive care unit LOS. The majority of the patients were able to either increase or maintain their 6MWD while participating in a home-based prehabilitation program during the waiting list period	Positive??			Patients waiting for lung transplant did prehab while they were on the waiting list
30688834	Gerofit Prehabilitation Pilot Program: Preparing Frail Older Veterans for Surgery	2019	General (More than 1)	Colorectal, Cardiac, Orthopedics, Urology	Invasive and MIS (Open/Laparoscopic)	Prospective Non-randomized Cohort	Exercise, Medical Optimization, Education	3	1	0	1	0	1	0	0	0	9	73				4 to 6	5			Functional capacity and activity assessed by Five short physical performance tests were conducted: (1) gait velocity as measured by a 10-meter walk; (2) leg strength as measured by number of chair stands in 30 seconds; (3) endurance as measured by yards walked in 6 minutes; (4) balance and mobility as measured by an eight-foot up and go; and (5) arm strength as measured by number of arm curls in 30 seconds. outcomes after surgery (LOS, complications, and readmission)	Baseline assessment of physical activity and right before surgery (after program). 30-day mortality, and 30-day readmissions assessed. Used computerized patient record system	Recorded number of prehab sessions completed by patient when they came to gym. Gerofit staff coordinate care and reinforced medical optimization and mentally prepared patients by reviewing risks and what to expect at hospital	After completing the program, 55.6% improved in ≥2 of the 5 fitness assessments completed. Postoperative outcomes including complications, 30-day mortality, and 30-day readmissions were better than predicted by the National Surgical Quality Improvement Program Surgical Risk Calculator	Positive			https://pubmed.ncbi.nlm.nih.gov/30688834/	*** all prehab patients; SK has no access to this journal
31812662	Statewide Prehabilitation Program and Episode Payment in Medicare Beneficiaries	2020	General (More than 1)	Cardiothoracic, Colorectal, General Abdominal, Urology, Obstetrics and Gynecology, Spine/Orthopedics, Vascular,	Invasive/MIS	Prospective Non-randomized cohort	Exercise, Nutrition, Substance Cessation (Smoking), Stress Reduction (Psychological), Digital (Pt given option to use smartphone app or wearable device for exercise)	5	1	1	1	1	0	1	1	0	1569	Median 70,70	738	831	738/831	Median 18 days = 2.6 weeks	2.6	total hospital length of stay after the index hospitalization and total episode payments	discharge disposition (eg home or skilled nursing facility), 90-day postoperative emergency department visits, 90-day inpatient readmissions, index hospitalization payments, and 90-day post-acute care payments		patient's surgical team has access to the activity data for patients. These data are viewable within the patient's Snapshot Report in MiChart. compared payments using the actual Medicare payment documented on the claim	monitored patients through 3 different options pts can choose from: weekly call in, Patient portal: manual entry or by syncing a smartphone app or wearable device, daily text messages. If a patient does not report their activity, MSHOP staff will follow up via the phone or a portal message to troubleshoot or encourage participation. Pedometer to track home based walking program.	Patients had significantly shorter median hospital length of stay (6 vs 7 days; p < 0.01) than controls and were more likely to be discharged to home (65.6% vs 57.0%, p < 0.01). Total episode payments were significantly lower for patients compared with controls ($31,641 vs $34,837; p = 0.04). Patients had significantly lower post-acute care payments for skilled nursing facility ($941 vs $1,566; p = 0.02) and home health ($829 vs $960; p = 0.03) services	Positive			https://pubmed.ncbi.nlm.nih.gov/31812662/
31194798	Multimodal prehabilitation to reduce the incidence of delirium and other adverse events in elderly patients undergoing elective major abdominal surgery: An uncontrolled before-and-after study	2019	General (More than 1)	Major Abdominal Surgery: Cardiothoracic (AAA) and Colorectal (Carcinoma Resection)	Invasive and MIS (Open/Laparoscopic for Colorectal and Endovascular/Fenestrated for CT)	Prospective Non-randomized Cohort Study	Exercise, Nutritional Counseling, Medical Optimization (Anemia and Delirium prevention), Smoking Cessation Counseling	4	1	1	0	1	1	0	1	0	627	Median (Prehab: AAA-76.5, CRC-77; Control: AAA-75, CRC-76)	398	229	398/229	5.6	5.6	incidence of delirium, diagnosed with the DSM-V criteria or the confusion assessment method.	additional complications (Clavien Dindo), length of stay, unplanned ICU admission, length of ICU stay, readmission rate (30day), institutionalization, and in-hospital or 30-day mortality, discharge location		All data was gathered using the electronic patient file ‘Hyperspace Version IU4	Diary for compliance. If no diary, compliance data obtained through telephone contact. Patients were considered non-compliant when compliance could not be assessed or when patients performed less than 75% of provided exercises.	After adjustment for important prognostic confounders, the prehabilitation program significantly reduced incidence of delirium. Prehab group did have more serious complication: anastomotic leakage (only complication that was statistically significant).	Positive			https://pubmed.ncbi.nlm.nih.gov/31194798/	39 days = 5.6 weeks
32213551	Community-based prehabilitation before elective major surgery: the PREP-WELL quality improvement project	2020	General (More than 1)	5 specialities = Vascular, Orthopedics, Upper GI, Urology, and Colorectal	Invasive and MIS (Open/Invasive/MIS/Laparoscopic)	Prospective Non-randomized Cohort Study	Exercise, Substance cessation (Smoking and ETOH), Psychological Counseling, Medical Optimization (frailty, weight management undeweight and overweight, anemia management, OSA treatment), and Nutritional Supplementation	5	1	1	1	1	1	0	1	1	75	Supervised 69; Home 68	52	23	52/23	Median = 8 weeks	8			measures of physical function (6 min walk distance), health status (EQ-5D-3L), mental well-being (Hospital Anxiety and Depression Scale) and lifestyle behaviour (self-reported physical activity status, smoking status and alcohol consumption). Screened for comorbidities and Participant satisfaction was assessed via interview or questionnaire. LOS and 90 day mortality assessed.	completed assessments at three main time points: (1) at service entry before prehabilitation; (2) at service exit after prehabilitation (before surgery), and (3) at 3 months post surgery. 3-month postsurgery follow-up involved a telephone-based reassessment of the health status, mental well-being and lifestyle behaviour outcomes. Does not state how data collected but indicated that data collection was a BIG LIMITATION. Team is currently in the process of designing a digital dashboard for PREP-WELL enabling real-time data entry and analysis	Either supervised exercise sessions (attendance registers were maintained and heart rate and perceived exertion ratings recorded) or home based (pedometer to record and exercise diary). Smoking was via structured counseling and NRT. Psych counseling/training provided regularly, CPAP therapy if needed (OSA), IV iron infusion via anemia preop pathway available or GP management, Alcohol reduction service, weight management service	The service was delivered as intended with participants providing positive feedback. Health-related quality of life (HRQoL; EuroQol 5D (EQ-5D) utility) and functional capacity (6 min walk distance) increased on average from service entry to exit, with mean (95% CI) changes of 0.108 (-0.023 to 0.240) and 35 m (-5 to 76 m), respectively. Further increases in EQ5D utility were observed at 3 months post surgery. Substantially more participants were achieving recommended physical activity levels at exit and 3 months post surgery compared with at entry. The mean cost of the intervention was £405 per patient; £52 per week. The service was successfully implemented within existing preoperative pathways.	Positive			https://pubmed.ncbi.nlm.nih.gov/32213551/	*** all had prehab patients
32542413	Long-term outcomes of major abdominal surgery and postoperative delirium after multimodal prehabilitation of older patients	2020	General (More than 1)	Cardiothoracic (AAA) and Colorectal	Invasive and MIS (Open/MIS (Endovascular or Laparoscopic)	Prospective Non-randomized Cohort Study	Nutrition, Medical Optimization (Anemia management, Frailty management, Delirium prevention), and Exercise	3	1	1	0	0	1	0	1	1	627	Median (77,76)	398	229	398/229	5	5	mortality after 6 and 12 months, which was compared between the control group and the prehabilitation group for all patients and according to diagnosis, and between delirious and non-delirious patients	functional outcomes after delirium and were assessed using the KATZ-ADL score and the TUG test. The functional outcomes were assessed for prehabilitated patients only and were recorded at baseline and after 6- and 12-month follow-up		All data were gathered and stored prospectively using the electronic patient file ‘Hyperspace Version IU4 (Epic Inc., Verona, WI)		Prehabilitation did not reduce mortality after 1 year (HR 1.31 [95% CI 0.75-2.30]; p = 0.34). Delirium was significantly associated with 1-year mortality (HR 4.36 [95% CI 2.45-7.75]; p < 0.001) and with worse functional outcomes after 6 and 12 months (KATZ ADL p = 0.013 and p = 0.004; TUG test p = 0.041 and p = 0.011, respectively).	Negative	Negative	12 months. Prehabilitation did not reduce mortality after 1 year (HR 1.31 [95% CI 0.75-2.30]; p = 0.34). Delirium was significantly associated with 1-year mortality (HR 4.36 [95% CI 2.45-7.75]; p < 0.001) and with worse functional outcomes after 6 and 12 months (KATZ ADL p = 0.013 and p = 0.004; TUG test p = 0.041 and p = 0.011, respectively). no significant difference in mortality rates at any time point between the prehabilitation and control groups	https://pubmed.ncbi.nlm.nih.gov/32542413/
20462417	Risk reduction before surgery. The role of the primary care provider in preoperative smoking and alcohol cessation	2010	General (More than 1)			Prospective Non-randomized cohort Study	Substance cessation	1	0	0	0	1	0	0	0	0	72					4	4			number of high-risk patients referred by GPs to the smoking and alcohol intervention programmes prior to surgery	Danish Clinical Database	Not part of study	we did not succeed in using a programme integrating the efforts of the primary care providers and the hospital for risk reduction in the preoperative period aimed at smokers and harmful drinkers referred for surgery.	Negative
30557230	Home-based Cognitive Prehabilitation in Older Surgical Patients: A Feasibility Study	2019	General (More than 1)	Gastrointestinal, Urology, Spine, Hepatobiliary		RCT	Digital (Brain HQ) and Psychological	2	0	0	1	0	0	1	1	0	52	66,68	25	27	25/27	Median 6 days = 0.86 weeks	0.86	postoperative delirium incidence (primary outcome; assessed with the 3D-Confusion Assessment Method),	Cognitive function was separately assessed throughout the study period using three tests from the NIH Toolbox Cognition Battery – Flanker Inhibitory Control and Attention Test, List Sorting Working Memory Test, and the Pattern Comparison Processing Speed Test, hospital length of stay was calculated for each group, as was the proportion of physical therapy sessions successfully completed compared to the total number prescribed. final secondary outcome, assessing length of ICU stay was planned (), though this was deferred as very few patients required ICU admissions in the study.		Delirium incidence measured from postanesthesia care unit (PACU) (assessment beginning least two hours after the end of surgery) through postoperative day three. After PACU discharge, delirium assessments were then performed twice daily – morning and afternoon – through postoperative day three. Cognitive function tests from NIH administered via iPad to participants at baseline, the morning of surgery, and at the conclusion of the postoperative day three afternoon visit. Data collection not specified	Brain HQ computer based program - unblinded study team members were able to login daily to confirm daily training completion and scoring	Postoperative delirium incidence was 6/23 (26%) in the prehabilitation group compared to 5/29 (17%) in the control group (P=0.507). There were no significant differences between groups in NIH Toolbox cognitive function scoring, hospital length of stay, or physical therapy participation rates. Study feasibility data were also collected and reported. The most common reasons for declining enrollment were lack of computer access (n=19), time commitment (n=9), and feeling overwhelmed (n=9). In the training group, only 5/29 (17%) included patients were able to complete the prescribed seven days of training, and 14/29 (48%) opted out of training once home. Most common reasons were feeling overwhelmed (n=4) and computer difficulties (n=3).	Negative			https://pubmed.ncbi.nlm.nih.gov/30557230/
32705612	Implementation of Prehabilitation for Major Abdominal Surgery and Head and Neck Surgery: a Simplified Seven-Day Protocol	2020	General (More than 1)	Major Abdominal (colorectal and others) and Otorhinolaryngology	Invasive and MIS (Open and Laparscopic)	RCT	Exercise, Digital (smart device as option for exercise) and Nutrition	3	1	1	0	0	0	1	1	1	146	Median (63, 62)	90	56	90/56	1	1	assess compliance for pulmonary, nutritional, and physical activity prior to surgery (at least 75% success with > 1500 cc on incentive spirometer (IS) 5 times a day, consuming 5 days of advance recovery drinks three cartons a day,12 cleaning the skin with 4% chlorhexidine gluconate solution (Hibiclens Antiseptic/Antimicrobial Skin Cleanser) three times a day before surgery per our institution surgical site infection prevention strategy, and walking 7500 steps each day.)		Outcome variables included length of stay (LOS), incidence and severity of complications (Clavien-Dindo Classification scale), pulmonary complications, and readmission. Immediate post-operative mobility( defined as the ability to be out of bed and walk 250 ft within 24 h or less from surgery)	Prospective database and used compliance logs/pedometers	Compliance nutrition log sheet and for physical activity, patients encouraged to wear pedometer immediately to track steps but allowed to use smart device (unspecified) to track steps if preferred	Seventy-six patients were enrolled in this compliance with IS use that was 85%, with a median of 2200 cc (range 1500-2500cc), pre-operative nutritional drink (89.5%), and chlorhexidine gluconate use was 92%. Ambulation/step compliance was only 32 patients (44%), with median steps of 7500 (range 400-15,000). Compared with the non-prehabilitation patients, we found significant improvement in immediate post-operative mobility (OR 0.73, 95% CI 0.46-0.97, p = 0.04), and improvement in prevention of pulmonary morbidity (OR 0.82, 95% CI 0.23-1.18, p = 0.07) was observed in the prehabilitation group. No significant difference in overall infectious complications (18% vs 27%), surgical site infections (14% vs 22%), length of stay (median 6 days vs 6), or readmissions (18% vs 22%).	Positive			https://pubmed.ncbi.nlm.nih.gov/32705612/	7 days = 1 week
31879076	An outpatient nursing nutritional intervention to prehabilitate undernourished patients planned for surgery: A multicentre, cluster-randomised pilot study	2020	General (More than 1)	Abdominal, Vascular, Orthopedics, Neurological and General		RCT	Nutrition	1	0	1	0	0	0	0	0	0	48	52.4, 52.8	23	25	23/25	6	6	Nutritional status was evaluated based on nutritional intake, weight, nutritional risk based on MUST scores [33] and Body Mass Index (BMI). Nutritional intake recorded in food diary for two days between the outpatient clinic visit and hospital admission as part of the ONNI. Weight, height, and MUST scores were measured during outpatient visits, hospital admission and at discharge or last measure during hospital stay. Patients' body weight was measured with their clothes and shoes on at the outpatient clinic or at admission in the hospital. Patients’ BMIs were calculated as weight (kg)/height (m)2, and classified according to the criteria of the World Health Organisation	LOS, Healthy related QOL at discharge, CQI satisfaction after outpatient clinic visit and at hospital, costs, Feasibility outcomes (participation rate, extent of intervention delivery, and patient satisfaction using CQI)		Medical files and questionaires but unknown how data was synthesized	Food diary (2 days), counseling/encouragement, follow up telephone meating	A significant difference in mean energy intake (870 kcal/d, 95%CI:630-1109 p < 0.000) and mean protein intake (34.1 g/d, 95%CI: 25.0-43.2; p < 0.000) was observed in favour of the IG. Nutritional energy requirements were achieved in 74% (n = 46) of the IG and in 17% (n = 13) of the UC group (p < 0.000), and protein requirements were achieved in 52% (n = 32) of the IG, compared to 8% (n = 6) of the UC group (p < 0.000). Body weight, BMI and MUST scores did not change in either group.	Positive/ Equivocal			https://pubmed.ncbi.nlm.nih.gov/31879076/	42 days = 6 weeks
31646623	Smoking cessation in elective surgical patients offered free nicotine patches at listing: a pilot study	2020	General (More than 1)			RCT	Smoking Cessation (Nicotine Therapy)	1	0	0	0	1	0	0	0	0	531	Accept NRT 50.3, Refuse NRT 53.1, Control 55.4	237	294	237/294	5	5	primary outcome of this pilot study was selfreported smoking cessation for ≥ 4 weeks before surgery including corroboration, when possible, by carbon monoxide testing on the day of surgery	cessation for 24 or more hours before surgery; total quitting activity, defined as successful quits plus cessation attempts lasting for more than 24 h that ended in relapse; the use of any stop‐smoking medication; cessation for at least 24 h before surgery; and self‐reported smoking reduction. Smoking relapse rates among newly abstinent smokers at 3 and 6 months were determined by telephone follow‐up.	feasibility outcomes of the study were to determine: the feasibility of recruitment and randomisation; the uptake rate of free NRT; the compliance with NRT use if accepted; the adverse event rate; the feasibility of allocation and follow‐up; and the number of protocol violations.		monitored compliance and adverse effects by telephone approximately 2 days and 5 weeks following receipt of the package, and the study's nicotine helpline was available during business hours (behavioral support)	Out of 396 participants offered nicotine patches who were included for analysis, 36 (9.1%) quit smoking for ≥ 4 weeks before surgery as compared with 8 (5.9%) controls, OR 1.5 [95%CI 0.7-3.2], p = 0.300. Sixty-three (15.9%) quit smoking for 24 h before surgery as compared with 15 (11.1%) controls, OR 1.4 [95%CI 0.8-2.4], p = 0.200. Participants offered nicotine patches were more likely to engage in a cessation attempt lasting more than 24 h, 46 (11.6%) vs. 5 (3.7%), OR 3.4 [95%CI 1.8-8.8], p = 0.010. Out of 78 participants who quit smoking by the day of surgery and were followed up at 6 months, 46 (59%) had relapsed.	Negative	Negative	6 months. Out of 78 participants who quit smoking by the day of surgery and were followed up at 6 months, 46 (59%) had relapsed	https://pubmed.ncbi.nlm.nih.gov/31646623/
32251900	Effects and feasibility of a prehabilitation programme incorporating a low-carbohydrate, high-fat dietary approach in patients with type 2 diabetes: A retrospective study	2020	General (More than 1)	Colorectal, Vascular, Urology, and Orthopedic Surgery	Invasive and MIS (MIS (Robot and Laparoscopic) and Open)	Retrospective Review	Exercise, Nutrition Education, Psychological support, Medical Optimization (weight, BMI, HbA1C, fasting glucose)	4	1	1	1	0	1	0	1	0	17 had prehab and DM	Median 71	13	4	13/4	Median = 8 weeks	8			body mass index (BMI), glycosylated haemoglobin (HbA1c), fasting glucose, and functional capacity at initial assessment and prior to surgery. patients undergoing HIIT were assessed by CPET, and those undergoing RT were assessed by 30-s sit-to-stand test (30-STS) and timed up-and-go test (TUG)		Supervised exercise sessions, adherence to nutritional advice verbally confirmed during every supervised exercise session via an interview with the exercise physiologist	There were significant improvements in HbA1c (P = 0.000), fasting glucose (P = 0.006), weight (P = 0.002), and BMI (P = 0.002). There were no significant improvements in functional capacity.	Positive			https://pubmed.ncbi.nlm.nih.gov/32251900/	*** all prehab and DM patients
32430159	A single-center prospective observational study on the effect of trimodal prehabilitation in colorectal surgery	2020	General Surgery	Colorectal		Observational Study	Trimodal	3	1	1	1	0	0	0	1	0													Compared to the historical population, the overall Comprehensive Complication Index was reduced from 13.2 to 11.5, which was statistically significant. Analyzed by morbidity type, all decreased in percentage, although without achieving significance (surgical site infection from 11.7% to 8.4%, nosocomial infection 15.8 to 10% and medical morbidity 8.6% to 4.2%). The overall hospital stay went from 6 to 4 days, and the decrease in the percentage of patients who prepared at home was statistically significant in both cases.	Positive			https://pubmed.ncbi.nlm.nih.gov/32430159/	No access to this article; only abstract.
31754818	Preoperative immunonutrition in frail patients with colorectal cancer: an intervention to improve postoperative outcomes	2020	General Surgery	Colorectal	Invasive and MIS	Prospective Non-randomized Cohort	Nutrition Only	1	0	1	0	0	0	0	1	1	175	79.2, 77.8	97	78	97/78	1.43	1.4	median length of stay (LOS)	postoperative morbidity and 30 days mortality, postop complications (Clavien Dindo), need of antibiotic therapy during postoperative hospital stay, gastrointestinal recovery (GI) time (duration of passage of first flatus and passage of stools) and prolonged length of stay (PLOS) (LOS greater than 1.5 times the median length of stay of the study population)	Adherence was calculated as the number of interventions fulfilled/12 (total number of preoperative and perioperative interventions). Overall adherence to the ERAS protocol for each patient was considered adequate when at least 50% of the items were fulfilled.	prospective maintained database	Compliance of immunonutrition - limitation in study	Preoperative immunonutrition was found to reduce both postoperative situs site infections and need of antibiotic treatment during the postoperative course. This study encourages the use of preoperative immune-enhancing nutrition as a part of multimodal prehabilitation programs in the management of frail colorectal cancer patients.	Positive				10 days = 1.43 weeks
31313237	Impact of Exercise on Body Composition and Cardiometabolic Risk Factors in Patients Awaiting Bariatric Surgery	2019	General Surgery	Bariatric Surgery		Prospective Non-randomized Cohort	Exercise	1	1	0	0	0	0	0	0	0	18	40.3	3	15	2020-03-15	12	12			total weight, body composition, height/weight and hip circumference, Basal metabolic rate (calorimetry), cardiometabolic risk factors ( total cholesterol, HDL cholesterol, glucose, glycated hemoglobin (HbA1C), and triglycerides, blood pressure), peak oxygen uptake (VO2peak), Dynamic and isometric strength and health related QOL (SF36)	assessed at baseline and at the end of the study.	Supervised exercise	After the exercise program, the EG achieved significant reductions in total weight (- 7.3 ± 4.1 kg, P < 0.01), fat mass (- 7.1 ± 4.7 kg, P < 0.01), and waist circumference (- 5.3 ± 2.1 cm, P < 0.01), while they maintained their fat-free mass and basal metabolic rate levels. Only the EG showed reductions in HbA1c (- 0.4 ± 0.45%, P < 0.05), systolic (- 10.5 ± 12.7 mmHg), and diastolic blood pressure (- 3.9 ± 5.2 mmHg, P < 0.05), as well as a decrease in waist-to-height ratio (- 0.032 ± 0.12, P < 0.01) and an improvement in quality of life.	Positive			https://pubmed.ncbi.nlm.nih.gov/31313237/
27156145	Feasibility and preliminary effectiveness of a physical exercise training program during neoadjuvant chemoradiotherapy in individual patients with rectal cancer prior to major elective surgery	2016	General Surgery	Colorectal	Invasive and MIS	Prospective Non-randomized Cohort	Exercise	1	1	0	0	0	0	0	1	1	9	64.6	8	1		5.5	5.5	measure functional exercise capacity of the patients, the 6-min walk test (6 MWT) was used, with maximum walking distance		Feasibility determined by registration of the number and severity of adverse events, as well as by adherence to the program. patient motivation and satisfaction measured after physical exercise training program. Changes in physical functioning parameters during the physical exercise program and NACRT were evaluated (functional exercise capacity 6MWT and muscle strength using submaximal multiple-repetition (X-RM) test) and perceptions of fatigue (MFI) and quality of life (SF36) at baseline, after five weeks of training, after ten weeks of training, and eight weeks postoperatively		Supervised exercise sessions by physical therapists with guidance at PT dept	Pilot study showed that supervised outpatient physical exercise program was feasible and safe. The 9 patients completed the program without adverse events and total attendance rate 95.7%.	Positive			https://pubmed.ncbi.nlm.nih.gov/27156145/
30724668	Exercise prehabilitation may lead to augmented tumor regression following neoadjuvant chemoradiotherapy in locally advanced rectal cancer	2019	General Surgery	Colorectal	MIS/Invasive (total mesorectal excision (TME) [25] with or without abdominoperineal excision)	Prospective Non-randomized Cohort	Exercise and Digital (chip pin to admister exercise intensity program via ergometer)	2	1	0	0	0	0	1	1	1	35	64.8,70.2	26	9	26/9	6	6			Oxygen uptake (VO2) at anaerobic threshold (AT) wasmeasured at baseline (pre-NACRT), after completion of NACRT and at week 6 (post-NACRT). Tumour related outcome variables: MRI tumour regression grading (ymrTRG) at Week 9 and 14; histopathological T-stage (ypT); and tumour regression grading (ypTRG)) were compared		Supervised in hospital program and pt adherence defined as a percentage of prescribed exercise sessions that were attended, with more than half of the 40 minute session completed. The session intensities were recorded on a pin and chip card which is inserted into the training ergometer. This chip and pin system records live patient data (heart rate, and cadence) during the session, which is download to provide post hoc analysis of adherence.	NACRT resulted in a fall in VO2 at AT −2.0 ml/kg−1/min−1(−1.3,−2.6), p < 0.001. Exercise was shown to reverse this effect. VO2 at AT increased between groups, (post-NACRT vs. week 6) by +1.9 ml/kg−1/min−1(0.6, 3.2), p = 0.007. A significantly greater ypTRG in the exercise group at the time of surgery was found (p = 0.02).	Positive	Positive	Positive at 14 weeks. the time of surgery was found (p = 0.02). Post-NACRT was usually longer than 3 months. Final comparisons made after adjuvant chemo sessions were complete or week 14.	https://pubmed.ncbi.nlm.nih.gov/30724668/	1 article is included from the exploratory analysis due to relevance of our literature search
25274049	Effect of prehabilitation on objectively measured physical fitness after neoadjuvant treatment in preoperative rectal cancer patients: a blind interventional pilot study	2015	General Surgery	Colorectal		Prospective Non-randomized Cohort	Exercise and Digital (chip pin to admister exercise intensity program via ergometer)	2	1	0	0	0	0	1	1	1	35	68	23	12	23/12	6	6	model VO2 at at estimated lactate threshold and at peak exercise over the three time points: baseline (pre-NACRT), week 0, and week 6 post-NACRTand at peak exercise over the three time points: baseline (pre-NACRT), week 0, and week 6 post-NACRT		changes in number of steps (PA) with NACRT (between baseline and week 0) and in both the exercise and control groups (between week 0 and week 6); changes in VO2 at lactate threshold and at peak until week 15, safety and feasibility of the exercise intervention (number of adverse events and adherence recorded to CPET or exercise training sessions).		supervised inhospital training programme. program was preloaded on a chip-and-pin card which executed the interval intensities automatically on ergometer. exercised in pairs for camaraderie	6 week exercise regimen improved objectively measured physical fitness in patients undergoing colorectal surgery afte standard NACRT. Structured exercise regimen returns fitness to baseline levels within 6 weeks	Positive			https://pubmed.ncbi.nlm.nih.gov/25274049/
28228938	Physical activity levels in locally advanced rectal cancer patients following neoadjuvant chemoradiotherapy and an exercise training program before surgery: a pilot study	2017	General Surgery	Colorectal	invasive and MIS	Prospective Non-randomized Cohort	Exercise and Digital (chip pin to admister exercise intensity program via ergometer)	2	1	0	0	0	0	1	1	1	33	68	23	10	23/10	6	6			dail PA monitoring by SenseWear biaxial accelerometer at baseline, immediately following neoadjuvant CRT (week 0), and at week 6 (following the exercise training programme), SenseWear Amrband Pro is a reliable estimation of resting EE and provides useful information on daily EE, Sensewear amband records: daily movement: total and active EE, PA duration, number of steps, lying down time, average MET, sleep duration and efficiency (number of minutes of sleep divided by number of minutes in bed)	Sense Wear Pro amband	sense wear arm pro amband	Physical activity variables were signficantly reduced following Neoadjuvant CRT in all participants. A 6 week preop exercise regimen improved sleep effiency, sleep duration and lying down time. PAL variables, daily step count, energy expenditure and MET (metab equivalent) significantly reduced following neoadjuvant CRT in all participants. A 6-week pre-operative in-hospital exercise training programme improved sleep efficiency, sleep duration and lying down time when compared to participants receiving usual care.	Positive			https://pubmed.ncbi.nlm.nih.gov/28228938/
30880749	Exercise prehabilitation program for patients under neoadjuvant treatment for rectal cancer: A pilot study	2019	General Surgery	Colorectal		Prospective Non-randomized Cohort	Exercise and Psychological	2	1	0	1	0	0	0	1	1	12	61	3	9	2020-03-09	0.71 to 1.43	1.07	Adherence to the intervention was determined by considering each individual session completed when participants successfully completed ≥90% of the prescribed exercises for the session.	Quality of life using (EORTC)-QoL questionnaire, anxiety and depression using HADS, BMI, fitness assesed through 3 things: VO2 peak, handgrip strength was measured using a dynamometer and 5-repetition sit-to-stand test. assessed spontaneous PA levels through accelerometry. wore accelerometer for a minimum of 5 and maximum of 10 consecutive days including 2 weekend days.PA assessed as average intensity (counts/min) and counts were transformed into the time spent (average min/day and total min/week) engaged in either physical inactivity, light, moderate, or vigorous PA. postintervention accelerometry assessment was done the week immediately after the end of the intervention.		Secondary outcomes at baseline (before NCRT) and immediately before surgery. For some outcomes, accelerometer used to collect data (used Acti5life software for analysis)	attended six exercise education sessions at hospital	Adherence to the program was 64 of 72 possible exercise education sessions completed, i.e., 89%. We detected a trend toward a significant improvement in VO2peak after the intervention (P = 0.015), together with reduced scores for both depression (P = 0.017) and the QoL domain "emotional function" (P = 0.027). Mean levels of moderate to vigorous physical activity tended to increase after the exercise program (P = 0.091).	Positive			https://pubmed.ncbi.nlm.nih.gov/30880749/	*** al prehab patients	5-10 days (0.71-1.43 weeks)
28410831	Feasibility and Efficacy of Presurgical Exercise in Survivors of Rectal Cancer Scheduled to Receive Curative Resection	2017	General Surgery	Colorectal		Prospective Non-randomized Cohort	Exercise Only	1	1	0	0	0	0	0	1	0	10	54.4				16	16	effects of ∼16 weeks of presurgical exercise on muscle strength (1-RM method)	physical performance ( usual and fast 6 m walk, 6 m backwards walk (as a measure of dynamic balance), repeated chair rise (lower body muscle function incorporating muscle power, strength, and endurance), stair climb, and the 400 m walk (as a measure of cardiorespiratory endurance and walking endurance), body composition (Total body lean mass (LM), fat mass (FM), and percentage of fat were assessed by dual-energy X-ray absorptiometry and used ASM), fatigue (MFSI-SF) and quality of life (EORTC-QLQ C30, and SF36). Self-reported physical activity was assessed with the Leisure Score Index of the Godin Leisure-time Exercise Questionnaire	total length of stay and the total length of intensive care stay	Assessments were undertaken at baseline, presurgery, and ∼8 weeks postsurgery.	1v1 supervised sessions and home-based activity log sheet was provided at baseline for patients to complete aerobic exercises in order to meet the physical activity guideline of 150 minutes per week. Monitored log weekly	a presurgical targeted exercise program is feasible and may potentially be effective in enhancing exercise capacity in patients scheduled to undergo rectal resection.	Positive
30266205	Comprehensive multidisciplinary care program for elderly colorectal cancer patients: “From prehabilitation to independence”	2018	General Surgery	Colorectal	Invasive and MIS	Prospective Non-randomized Cohort	Exercise, Nutrition, Medical Optimization, Psychological (Referral to psych)	4	1	1	1	0	1	0	1	0	224	80.6, 79.7	113	111	113/111	4 to 6	4	Primary endpoint was 1-year overall mortality,	secondary endpoint was 30-day postoperative outcome (Complications/mortality)	abilities to perform basic daily activities (ADL) from which a KATZ-ADL 6 core (cut-off ≥2) was constructed [ 28 ]. Other data included the use of a walking device, reported falls in the past 6 months and the self-report of cognitive impairment. Patients using 5 or more medications on a daily bases were identified as having polypharmacy.	Dutch Colorectal Audit, Municipal Personal Records Database and EMR	Exercise sessions supervised by a local physiotherapist	In this study we were not able to demonstrate a clear effect on perioperative complications and 1-year mortality, after implementation of our program. There was a trend in lower 1-year overall mortality: 11% versus 3% (p=0.08). There was a significant reduction in cardiac complications and the number of patients with a prolonged length of stay (p < 0.01).	Negative	Negative	In this study we were not able to demonstrate a clear effect on perioperative complications and 1-year mortality, after implementation of our program. There was a trend in lower 1-year overall mortality: 11% versus 3% (p=0.08). There was a significant reduction in cardiac complications and the number of patients with a prolonged length of stay (p < 0.01).	https://www.sciencedirect.com/science/article/abs/pii/S0748798318313040
31676200	Promising results of a new treatment in patients with bowel obstruction in colorectal surgery	2020	General Surgery	Colorectal	Invasive and MIS (Open and Laparscopic)	Prospective Non-randomized Cohort	Exercise, Nutrition (Diet/TPN/Laxatives), Substance Cessation (Smoking and ETOH)	3	1	1	0	1	0	0	1	0	61	Median 63	29	32	29/32	1 to 3	2.3			Postoperative complications (Clavien Dindo classification), 30 day mortality, Postoperative morbidity and mortality rates		Hospitalized and monitored for TPN, or nasoenteral tube nutrition. Hospitalized patients had a home trainer next to their bed and daily exercise was stimulated by the physiotherapist.	Four patients (7%) underwent emergency surgery. Primary anastomosis was constructed in 49 out of 57 elective patients (86%). Severe complications (Clavien-Dindo ≥ III) occurred in four patients (7%). No bowel perforation, anastomotic leakages or 30-day mortality was observed. These rates were much lower than rates reported in the literature after surgery for colorectal cancer (3% bowel perforation, 8% anastomotic leakage, 4% 30-day mortality, 15% severe complications) and benign disease (30-day mortality 17%, severe complications 7%).	Positive			https://pubmed.ncbi.nlm.nih.gov/31676200/	Prehab within Obstruction Protocol	Median = 16 days (2.3 weeks)
27476586	Patients with poor baseline walking capacity are most likely to improve their functional status with multimodal prehabilitation	2016	General Surgery	Colorectal	Invasive and MIS	Prospective Non-randomized Cohort	Exercise, Nutrition, Psychological	3	1	1	1	0	0	0	1	1	106	70				4 to 8	6	6MWD as measure of functional capacity reflective of activities of daily living (considered 20 m to be a meaningful change). Recorded at preoperative period, and 4 weeks and 8 weeks after the operation	patient-reported physical activity (CHAMPS) and health related QOL (SF36), postoperative complications (30 day using Clavien Dindo classification) , duration of hospital stay, and readmissions		All measurements were taken at 4 weeks before the operation (baseline), the day before the operation (preop), and at 4 weeks and 8 weeks after the operation (4-week and 8-week)	booklet including all instructions and a diary to report activities. pts were contacted once a week by telephone to answer a standardized set of open-ended questions to assess compliance to the frequency, intensity, or duration of exercise, the amount of whey protein taken, and the use of the relaxation methods. Based on the information obtained through telephone and the patient diary, a percentage for compliance was calculated for each component of the program and weighted equally in the determination of overall compliance.	Participants with lower baseline fitness had greater improvements in functional walking capacity with prehabilitation compared to patients with higher fitness (+46.5 [standard deviation 53.8] m vs +22.6 [standard deviation 41.8] m, P = .012). At 4 weeks postoperatively, patients with lower baseline fitness were more likely to be recovered to their baseline 6MWD than those with higher fitness. Patients with lower baseline walking capacity are more likely to experience meaningful improvement in physical function from prehabilitation before and after a colorectal cancer operation.	Positive
30359831	Taking Control of Your Surgery: Impact of a Prehabilitation Program on Major Abdominal Surgery	2018	General Surgery	Colorectal	Invasive and MIS	Prospective Non-randomized Cohort	Exercise, Nutrition, Stress management (psychological), and substance cessation (smoking)	4	1	1	1	1	0	0	1	0	156	59.3, 58.3, 54.5	13	143	13/143	2 min	2			physiologic variability ((systolic blood pressure (SBP), diastolic blood pressure (DBP), and heart rate (HR). These variables were recorded at induction of anesthesia and again at one hour into surgery)), number of times there was a >20-point change over a five-minute interval for SBP and DBP in mmHg, and for HR in beats per minute, Complications were represented on the Clavien-Dindo Classification, primary financial outcomes included hospital charges, professional charges, and total charges for each patient		pedometer to track steps for physical activity, brochure with instructions and resources for each domain, as well as a way to log their participation. Lastly, during their involvement in the program, they receive emails, phone messages, and text messaged-based reminders to continue	Patients undergoing prehabilitation before colectomy showed positive physiologic effects and experienced fewer complications. The average savings of $21,946 per patient represents a significant cost offset for a prehabilitation program, and should be considered for all patients undergoing surgery.	Positive			https://www.sciencedirect.com/science/article/abs/pii/S1072751518320738
31090551	Making Patients Fit for Surgery: Introducing a Four Pillar Multimodal Prehabilitation Program in Colorectal Cancer	2019	General Surgery	Colorectal	Invasive and MIS (Laparoscopic and Open)	Prospective Non-randomized Cohort	Exercise, Smoking Cessation, Psychological support, Nutrition Counseling	4	1	1	1	1	0	0	1	0	50	Median 71	27	23	27/23	4	4	feasibility, determined as ad- herence to training sessions, and number of dropouts and safety, occurrence of adverse events	functional capacity after prehabilitation and 4 weeks postoperatively, determined with the six-minute walk test (6MWT and 20 m clinically significant), muscle strength as measured with 1RM (determined after prehabilitation and 4 weeks postoperatively)	functional capacity in both groups (cardiopulmonary exercise testing, hand grip strength test, stair climb test, and sit-to-stand test), physical activity level (modified Community Healthy Activities Model Program for Seniors 19), nutritional status (Patient-Generated Subjective Global Assessment, skin fold measurements, anthropometry, body mass index and food diary), HRQoL (Short Form Health Survey-36, EORTC QLQ-C30, and EORTC QLQ-CR29), vulnerability of older patients (fried frailty score and G8 score), and depression and anxiety (Generalized Anxiety Disorder 7 [GAD-7] and Patient Health Questionnaire 9 [PHQ-9]). 4 weeks postoperatively (number and type of complications, reintervention, readmission, and mortality)		Supervised exercise training sessions, completed a 3-day-food diary before the start and at the end of the program, sessions with psychologist, and phoned weekly by a specialized nurse to increase adherence to the program. During these contacts, coping mechanisms and psychological complaints were addressed, and training perseverance was further encouraged.	Program evaluation revealed a high (90%) attendance rate and high level of patient satisfaction. No adverse events occurred. Endurance and/or strength were improved. Eighty-six percent of patients with prehabilitation recovered to their baseline functional capacity 4 weeks postoperatively, 40% in the control group (P < 0.01).	Positive			https://pubmed.ncbi.nlm.nih.gov/31090551/
32015289	Wearable Technology in the Perioperative Period: Predicting Risk of Postoperative Complications in Patients Undergoing Elective Colorectal Surgery	2020	General Surgery	Colorectal	Invasive and MIS (Open and Laparscopic)	Prospective Non-randomized Cohort	Fitbit Technology (Digital) to assess Exercise --> Digital and Exercise	2	1	0	0	0	0	1	1	0	99	Active 50.5, Inactive 60	48	51	48/51	4.3	4.3	composite outcome of postoperative complications based on NSQIP definitions	serious postoperative complications, rates of individual complications, length of stay (LOS), and 30-day readmissions		prospective maintained database	Fitbit Charge 2 worn daily for 30 days before scheduled operations. device was removed during surgery and then reapplied immediately after surgery. Subjects were asked to wear it for 30 days after surgery. prospectively captured data were extracted from the Fitbit at time of surgery (for preoperative data) and at the time of postoperative clinic appointment (for postoperative data) Physical activity data in step counts and heart rate data recorded	Active patients experienced fewer overall complications (11/40 (27.5%) vs 33/59 (55.9%); p = 0.005) and serious complications (2/40 (5%) vs 12/59 (20.3%); p = 0.032). Increased preoperative activity was associated with a decreased risk of any postoperative complication (OR = 0.386; p = 0.0440) on multivariable analysis. The predictive ability of the models for complications and serious complications was improved with the addition of physical activity.	Positive			https://pubmed.ncbi.nlm.nih.gov/32015289/	30 days = 4.3 weeks
32684485	Effect of long-lasting nutritional prehabilitation on postoperative outcome in elective surgery for IBD	2020	General Surgery	Colorectal	Invasive/MIS	Prospective Non-randomized Cohort	Nutrition	1	0	1	0	0	0	0	1	0	61	Crohns 52.8, UC 49.4	36	25	36/25	14.7	14.7			Body composition parameters (Free Fat Mass (FFM), Fat Mass (FM), Free Fat Mass Index (FFMI) and Phase Angle), weight, body mass index (BMI), unintended weight loss, energy and nutritional intake, gastrointestinal symptoms and bowel functions, Duke Activity Status Index (DASI) tool was used to evaluate the functional capacity of patients, length of hospital stay, postoperative complications, mortality rate, mean time of passage of first flatus and stool, and Restoration of oral feeding	Body composition parameters were recorded using bioelectrical impedance vector analysis (BIVA) calibrated device. Nutrition and body composition measures recorded at baseline, at hospital admission, at hospital discharge, and 4 weeks after surgery	protocol adherence was monitored weekly by phone interview, and monthly by outpatient nutritional visit,	During the preoperative phase, there was a significant improvement in weight, BMI, FFM (CD p = 0.035; UC p = 0.017), FFMI (CD ns; UC p = 0.011) and phase angle (CD p = 0.014; UC p = 0.027). During the intra-hospital phase, weight and FFM decreased due to the catabolic effect of surgery, but in the whole perioperative period, both CD and UC patients did not change significantly in terms of body composition. Patients with earlier resumption of oral feeding had a significantly shorter hospital stay and a faster recovery of bowel function with no significant relationship with early postoperative complications	Positive			https://pubmed.ncbi.nlm.nih.gov/32684485/	*** all prehab patients	103 days = 14.7 weeks
26500155	Start to finish transinstitutional transdisciplinary care: a novel approach improves colorectal surgical results in frail elderly patients	2016	General Surgery	Colorectal	Invasive and MIS	Prospective Non-randomized Cohort	Nutrition and exercise	2	1	1	0	0	0	0	1	0	117	Median age 79.0, 80.5				2	2			length of acute hospital stay, a Clavien–Dindo complication score of 3 and above, 30‐day mortality and recovery of functional status as measured by a modified Barthel Index as a percentage of the premorbid score when assessed at 6 weeks after surgery.		Scheduled visits to the elderly patient's home twice weekly were coordinated. checked after 1 week and 2 weeks of prehab if pt understood and knows prehab	Significantly shorter hospital stay in frail elderly patients who had transinstitutional transdisciplinary approach (STF)	Positive			https://pubmed.ncbi.nlm.nih.gov/26500155/
23052535	Impact of trimodal prehabilitation program on functional recovery after colorectal cancer surgery: pilot study	2013	General Surgery	Colorectal	Invasive and MIS	Prospective Non-randomized Cohort	Nutrition, exercise and anxiety reduction (psychological)	3	1	1	1	0	0	0	1	0	87	66.9	51	46	51/46	Median 4	4	6MWT as measure of functional walking capacity and reflecting capacity to perform ADLs (measured 8 weeks postsurgery)	self-reported physical activity (CHAMPS questionnaire) and health-related quality of life (SF-36), complication rates, emotional health (HADS),			allow patients to choose exercise they enjoy to promote compliance, weekly phone calls to check compliance,	1 month trimodal program improved postoperative functional capacity and post-operative recovery for patients	Positive			https://pubmed.ncbi.nlm.nih.gov/23052535/
30550454	Fit4SurgeryTV At-home Prehabilitation for Frail Older Patients Planned for Colorectal Cancer Surgery: A Pilot Study	2019	General Surgery	Colorectal		Prospective Non-randomized Cohort	Nutrition, Exercise; Digital Device Supplementation	3	1	1	0	0	0	1	1	0	14	Median 79	5	9	2020-05-09	Median 3.71 weeks	3.7	assess feasibility, defined as 80% of all patients com- pleting at least 70% of the program.		Compliance to the exercise program and the diet were assessed separately. Adverse events during the prehabilitation program were registered during the program. Postoperative complications (Clavien Dindo), LOS, 30 day readmission and mortality. Start and end of program assessed fraily (Fried Criteria, self reported exhaustion,clinical frailty scale), physical activity (Hand grip strength, slow 4m gait speed, def of low physical activity, short physical performance battery, KATZ ADL), and QOL via EORTC QL. Cog function assessed by MMSE, psych assessment via Geriatric Depression Scale		One week after initiation of the program, the patient was contacted by phone to assess compliance. Reward program to encourage compliance. On a daily basis, digital awards could be collected according to whether the exercises and recipes had been completed. An additional screen showed day-by-day progress visualized by golden medals. At the end of the program and after the operation, the awards could be exchanged for a reward. On a daily basis, the Fit4SurgeryTV device created an activation trigger by alerting the patient to the exercises and the recipes that need to be completed. Wooden turning wheel to track progress in days.	The program was feasible as patients followed the exercises for 6 (86%) of 7 days and prepared the recipes 5 (71%) of 7 d/wk.	Positive			https://pubmed.ncbi.nlm.nih.gov/30550454/	Median 26 days = 3.71 weeks
32359885	Implementation of a preoperative multidisciplinary team approach for frail colorectal cancer patients: Influence on patient selection, prehabilitation and outcome	2020	General Surgery	Colorectal	Invasive and MIS	Prospective Non-randomized Cohort	Nutrition, Psychological, Medical Optimization, Substance Cessation	4	0	1	1	1	1	0	1	1	426	75	59	41	59/41	6	6	Primary endpoint was the occurrence of a Clavien-Dindo (CD) Grade III-V complication.	occurrence of any complication (CD II-V), length of hospital stay, discharge destination, readmission rate and overall survival.			monitored by their nurse specialist	Implementation of preoperative MDT evaluation for frail patients with CRC improves risk stratification and prehabilitation, resulting in comparable postoperative outcomes compared to non-frail patients. However, frail patients are at increased risk for worse overall survival.	Positive	Negative	Overall survival was worse in MDT patients (35 (32–37) vs 48 (47–50) months in non-MDT patients; P < .01). After a median follow up time of 25 (14.5–38) months, 21/127 (16.5%) MDT patients had died vs 35/306 (11.4%) of non-MDT patients (P = .15).
32660126	Feasibility and Preliminary Effectiveness of a Tele-Prehabilitation Program in Esophagogastric Cancer Patients	2020	General Surgery	Surgery Oncology	Invasive (esophagectomy or gastrectomy)	Prospective Non-randomized Cohort	Exercise and digital (Telemedicine platform)	2	1	0	0	0	0	1	1	1	23	61.7	16	7	16/7	2 to 4		primary outcome was feasibility, measured in terms of recruitment, retention and attendance rates, adverse events and patient satisfaction	functional exercise capacity (6MWT - 20 m clinical sig), cancer related fatigue (FACIT-F scale), quality of life (FACT-G), anxiety and depression (HADS) were assessed at baseline, presurgery, and 4 and 12 weeks postsurgery			Virtuagym© fitness application (Virtuagym, Amsterdam, Netherlands) used for online telemed prehab - After each exercise session, patients were asked to validate the exercises performed and to report adverse events. physiotherapist made weekly phone calls to answer questions from the patients, motivate them to complete the exercises and adapt the program if necessary.	Recruitment and retention rates were both 96%. Attendances to aerobic and resistance sessions and inspiratory muscle training were 77% and 68%, respectively. No adverse events occurred, and the satisfaction was excellent. After prehabilitation, participants significantly improved fatigue (p = 0.039), quality of life (p = 0.009), physical well-being (p = 0.034), emotional well-being (p = 0.005) and anxiety (p= 0.044).	Positive			https://pubmed.ncbi.nlm.nih.gov/32660126/	*** all prehab patients
30334105	Physical activity and exercise during preoperative pancreatic cancer treatment	2019	General Surgery	Surgical Oncology		Prospective Non-randomized Cohort	Exercise and Digital (Use of accelerometers to record physical activity)	2	1	0	0	0	0	1	1	1	50	66	26	24	26/24	16	16			Self-reported aerobic and strengthening exercise minutes were measured using daily logs (International Physical Activity Questionnaire Short Form (IPAQ-SF) twice, to quantify total physical activity in the week prior to starting the exercise program and the final exercise program week), and physical activity was measured objectively using accelerometers (wear during all waking hours for two consecutive weeks at the approximate midpoint of each phase of therapy and Raw accelerometer counts were processed according to standard cut points for adults to provide weekly estimates of light physical activity (LPA) and moderate-tovigorous physical activity (MVPA) for each wear period)	RED cap system data	called by research staff at least once every 2 weeks to encourage adherence, monitor for adverse events, and address questions. Self-reported aerobic and strengthening exercise minutes were measured using daily logs, and physical activity was measured objectively using accelerometers (wear time recorded in accelerometer logs and data processed using ActiLIFE software)	Participants reported overall means of 126 ± 83 weekly minutes of aerobic exercise and 39 ± 33 weekly minutes of strengthening exercise in daily logs. Participants performed 158.7 ± 146.7 weekly minutes of accelerometer-measured moderate-to-vigorous physical activity. There were no significant differences in exercise or physical activity between treatment phases. Feasible to use prehab in entire preop cancer treatment. Some low strengthening exercise adherence and wide variability in self-reported exercise and accelerometer physical activity variables	Positive			https://pubmed.ncbi.nlm.nih.gov/30334105/	*** all prehab patients
28710540	Home-based exercise during preoperative therapy for pancreatic cancer	2017	General Surgery	Surgical Oncology	Invasive	Prospective Non-randomized Cohort	Exercise	1	1	0	0	0	0	0	1	1	35	66	20	15	20/15	8 to 24	16	whether patients would adhere to the exercise program based on self-reported exercise minutes. The International Physical Activity Questionnaire (IPAQ) Short Form was used to self-report physical activity (PA) in the previous 7 days for each time point		gait speed measured by 10-meter walk test, balance as measured by Dynamic Gait Index, lower limb strength via 5-times sit-to-stand test, self-reported functional status as recorded via PROMIS Physical Function 12a Short Form, and frailty defined using established criteria and measured by self-reported weight loss, time to walk 3 meters at normal walking speed, dynamometer-measured grip strength, self-reported physical activity (recorded via the IPAQ), and self-reported fatigue on 2 items from the Center for Epidemiologic Studies Depression Scale (CES-D).	All measures were obtained at three time points: (1) upon enrollment (“pre-treatment”), (2) at the appointment during which eligibility for surgery was determined (“preoperative”), and (3) at the 1-month postoperative appointment (“postoperative,” for patients who underwent surgery).	recorded their activity on standard exercise logs. Research staff called patients every 2 weeks and used a structured script to monitor daily log completion, encourage adherence, provide guidance with prescribed exercises, and screen for musculoskeletal or nutrition-related issues.	Patients with PDAC will participate in a homebased exercise program of aerobic and strengthening exercise and will increase physical activity, concurrent with preoperative chemotherapy and/or chemoradiation.	Positive				2-6 months = 8 - 24 weeks
30367303	Clinical Benefit of Preoperative Exercise and Nutritional Therapy for Patients Undergoing Hepato-Pancreato-Biliary Surgeries for Malignancy	2019	General Surgery	Surgical Oncology	Invasive (Open abdominal surgeries)	Prospective Non-randomized Cohort	Nutrition and Exercise	2	1	1	0	0	0	0	1	0	152	Median 69,69	104	48	104/48	3 to 6	4.6			1. severity of postoperative complications was classified using the Clavien-Dindo classification system, 2. evaluated physical fitness indexes included a 6 MWD, isometric knee extensor muscle strength measured by a hand-held dynamometer, grip strength measured by a digital dynamometer, and 10-m usual walking speed test. Also assessed Total skeletal muscle mass and fat mass 3. nutritional status assesed by body weight, body mass index, serum albumin, and prognostic nutritional index (PNI) were collected both at both the first and second hospitalizations		supervised by physical therapists at the first hospitalization and asked to record their exercise as well as their nutritional therapy history (not specified how)	During the waiting period, serum albumin levels were significantly deteriorated in the no-prehabilitation group, whereas this index did not deteriorate or even improved in the prehabilitation group. By performing prehabilitation, a 6-min walk distance and total muscle/fat ratio were significantly increased during the waiting period. Although the overall incidence of postoperative complications did not differ between the two groups, the postoperative hospital stay was shorter in the prehabilitation group than in the no-prehabilitation group (median, 23 vs 30 days; p = 0.045).	Positive			https://pubmed.ncbi.nlm.nih.gov/30367303/	Median: 32 days (4.6 weeks)
28669651	Frailty in major oncologic surgery of upper gastrointestinal tract: How to improve postoperative outcomes	2017	General Surgery	Surgical Oncology	Invasive and MIS	Prospective Non-randomized Cohort	Nutrition and Exercise and Medical optimization	3	1	1	0	0	1	0	1	1	76	75	50	26	50/26	1 to 4	2	compare mortality rates at 30 days and 3 months after surgery, in Group 1 and Group 2	compare the two groups in terms of overall and severe postoperative complications (Dindo Clavien), length of stay, referral to post-discharge institutionalization and hospital re-admission.		prospectively collected via institutional database and recorded on an electronic spreadsheet		30-days and 3-months mortality, overall and severe complication rates were found to be significantly lower (p < 0.05) in Group 1 (41 patients) when compared with Group 2 (35 patents). No significant differences were recorded for the following outcomes: length of stay, referral to post-discharge institutionalisation and hospital re-admission	Positive
32135382	Prehabilitation Program Improves Outcomes of Patients Undergoing Elective Liver Resection	2020	General Surgery	Surgical Oncology	Invasive and MIS (Liver Resection)	Prospective Non-randomized Cohort	Nutrition, exercise	2	1	1	0	0	0	0	1	1	104	68, 66	77	27	77/27	2 to 4	2			Postoperative morbidity, length of stay, 90-day mortality, readmission rate, functional capacity (pt surveys), quality of life (FACT-Hep), and cost were measured.	Measures after surgery	Limitation in study	PP reduced length of stay, morbidity, social issues, and improves social well-being at no additional cost to patient.	Positive			https://www.sciencedirect.com/science/article/abs/pii/S0022480420300640	NOT randomized; patients were separated to groups based on whether there was enough time to conduct pre-op prehab… means patients in standard care group had to undergo surgery on a more emergent basis? (Preop prehab group had more time to do surgery electively)
29888608	Feasibility and Preliminary Efficacy of a 10-Week Resistance and Aerobic Exercise Intervention During Neoadjuvant Chemoradiation Treatment in Rectal Cancer Patients	2018	General Surgery	Colorectal	Invasive	Prospective Non-randomized Cohort Study	Exercise	1	1	0	0	0	0	0	1	1	10	54.6				19	10			Feasibility was assessed by determining recruitment and completion rates, overall program adherence, which consisted of a number of completed and missed sessions, and program compliance determined by the prescribed versus actual exercise completed. Dynamic muscle strength assessed using the 1-RM method, physical performance (6-m walk, 6-m backwards walk (as a measure of dynamic balance), repeated chair rise (lower body muscle function incorporating muscle power, strength, and endurance), stair climb, and the 400-m walk (as a measure of cardiorespiratory endurance and walking endurance)), body composition (Total body lean mass (LM), fat mass, and percentage fat), and QoL (EORTC QLQ-C30 and Multidimensional Fatigue Symptom Inventory (MFSI-SF)).	Assessments were undertaken pre- and post-intervention	supervised sessions	Exercise during neoadjuvant CRT appears to be feasible and well tolerated in rectal cancer patients and may enhance physical function while minimizing adverse changes in body composition and cancer-related fatigue.	Positive
30219924	Intensive perioperative rehabilitation improves surgical outcomes after pancreaticoduodenectomy	2018	General Surgery	Surgical Oncology	Invasive and MIS	Prospective Non-randomized Cohort Study	Exercise and Nutrition	2	1	1	0	0	0	0	0	0	572	70	325	247	325/247	6	6			Postoperative complications such as pancreatic fistula, delayed gastric emptying (DGE) and post pancreatectomy hemorrhage (PPH), Postoperative pulmonary complications were defined as pneumonia, pulmonary atelectasis. Morbidity was by Clavien-Dindo classification, and severe complications were defined according to Clavien-Dindo classification greater than grade III [31]. Mortality included death within 30 days after surgery and in-hospital death.	prospective database	monitoring by the physical therapist	Intensive perioperative rehabilitation might reduce postoperative pulmonary complications and shorten postoperative hospital stay after PD. Therefore, we suggest that perioperative rehabilitation should be included as part of enhanced recovery after surgery for patients undergoing PD	Positive
30462375	Prehabilitation prior to kidney transplantation: Results from a pilot study	2019	General Surgery	Transplant Surgery	MIS usually	Prospective non-randomized Cohort study	Exercise and Digital (used actigraph to assess physical activity)	2	1	0	0	0	0	1	0	0	43	52	21	22	21/22	Min 8				Recruitment feasibility was assessed by recruitment into the pilot study and participation in the prehabilitation intervention, safety ( potential adverse events or serious adverse events to evaluate whether the event was attributable to prehabilitation), KT candidates who receive prehabilitation have a shorter post-KT length of stay		PT assistant conducted exercise sessions, Actigraph GT9x activity monitor (capture all movement above a resting/sedentary state. The intensity of the activity is reflected by thw number of counts per unit time). Wore the activity monitors at all times except when planning to bathe or swim longer than 30 minutes and to also record in a diary any time that they took off the monitor. Activity monitors were returned at the next prehabilitation session (24 hours a day for the week prior to prehabilitation, and again for one week after each monthly prehabilitation evaluation.). Actigraph data were downloaded using commercially available software (Actilife) to estimate the mean activity counts/minute (the mean of the sum of the readings for all 3 axes divided by the total minutes of wear per day); we required at least 3 days of wear per week. We calculated the % change in mean activity counts/minute between pre-intervention, 1 month, and 2 months post-intervention.	By 2 months of prehabilitation, participants improved their physical activity by 64% (P = 0.004) based on accelerometry. Participants reported high satisfaction. Among 5 prehabilitation participants who received KT during the study, length of stay was shorter than for age-, sex-, and race-matched control (5 vs 10 days; RR = 0.69; 95% CI:0.50-0.94; P = 0.02).	Positive			https://pubmed.ncbi.nlm.nih.gov/30462375/	24 for prehab but 18 completed prehab. (Control were patients from a separate study-they weren't specifically recruited for this study = 25). TOTAL = 43 (18,25)	at least 2 months = 8 weeks
29742287	A mobile health technology enabled home-based intervention to treat frailty in adult lung transplant candidates: A pilot study	2018	General Surgery	Transplant Surgery	Invasive	Prospective non-randomized cohort study	Exercise and Digital (mobile)	2	1	0	0	0	0	1	0	0	15	62.9	10	5	2020-10-05	8	8	primary outcomes of interest were those process measures needed to inform the design and execution of a randomized controlled trial, ability to complete program, and adverse events (consent rates, attrition, safety, adherence, and subject feedback)	Frailty (Short Physical Performance Battery (SPPB) and the Fried Frailty Phenotype (FFP) as our measures of frailty), Disability was quantified by the Lung Transplant Valued Life Activity (LT-VLA) and Duke Activity Status Index (DASI), grip strength, 6MWD, and weekly step count quantified by Fitbit.			commercially available mobile device application (“app”) platform (Aidcube™) to deliver our intervention. On the patient-facing side, patients can view their daily exercise prescription, descriptions and videos demonstrating correct execution of the exercises, document completion of exercises, and message their health-care provider. Based on real-time patient feedback, the exercise prescription can be progressed (i.e., advanced and/or modified) by adding repetitions or time to existing prescribed exercises or by adding new exercises. The provider can also message the patient from within the Aidcube environment. provider interface of Aidcube™ (below) to create and adjust the participant’s exercise diaries. The app also allows for linking of Fitbit activity trackers. Inperson exercise and home based. To improve adherence, we developed a menu of potential exercises allowing participants to choose those exercises that they found most interesting for certain muscle groups. On app, indicated their level of motivation to exercise and their mood for the day. . Progress was monitored in real-time through the provider interface of Aidcube. This interface was also used to progress the exercise prescription over time. trained coordinator conducted weekly phone checkins. These calls utilized semi-structured interview techniques to evaluate subject compliance with safety guidelines, to identify any problems with exercise equipment, to assess the usability of Aidcube	Thirteen subjects completed the intervention. Over 108 subject-weeks, there were no adverse events. Subjects found the app engaging and easy to work with. Frailty scores improved as well.	Positive			https://pubmed.ncbi.nlm.nih.gov/29742287/	*** all prehab patients
31766879	Multimodal prehabilitation as a promising strategy for preventing physical deconditioning on the heart transplant waiting list	2019	General Surgery	Transplant Surgery	Invasive	Prospective Non-randomized cohort study	Exericse, Nutritional Counseling/Supplementation, Mindfulness stress-reduction (Psychological)	3	1	1	1	0	0	0	0	0	11	55	9	2	2020-09-02	8	8			1. Feasibility of the programme was assessed by the adherence to the programme (defined as attendance at 80% of exercise training sessions) and the occurrence of complications attributable to exercise training, 2. exercise capacity (standard incremental cardiopulmonary exercise testing on cycloergometer, and endurance time measured by a cycling constant work-rate exercise test performed at a load equivalent of 80% of the baseline peak power output (PPO)), 3. functional capacity evaluation (by 6-min walking test and sit-to-stand test), 4. physical activity (by the Yale physical Activity Survey), 5. health-related QoL (by Minnesota Living with Heart Failure Questionnaire), 6. emotional status (by the Hospital Anxiety And Depression Scale)	Assessed before starting the prehabilitation programme and all participants were reassessed at the end of the eight-week programme	supervised exercise training at outpt gym and attend one weekly session of mindfulness-based stress reduction	Patients increased significantly their functional and exercise capacities and physical activity, as well as QoL and anxiety status	Positive			https://pubmed.ncbi.nlm.nih.gov/31766879/	*** all prehab patients
29943447	Text messaging improves preoperative exercise in patients undergoing bariatric surgery	2018	General Surgery	Bariatric Surgery	MIS (Laparoscopic)	RCT	Exercise and Digital (Text-messaging)	2	1	0	0	0	0	1	0	0	88	43.9, 43.7	27	61	27/61	4 to 6	5	adherence to preoperative exercise advice (assessed by the number of participants partaking in ≥450 metabolic equivalent minutes (METmin−1) exercise activity per week preoperatively)	mean time spent exercising per week and mean percentage excess weight loss (%EWL) after the intervention period preoperatively. functionality evaluated as a surrogate measure of overall fitness, assessed using the change in the distance walked during the 6‐min walk test (6MWT) at the end of the intervention period.	Exercise activity was assessed using the validated International Physical Activity Questionnaire (IPAQ). Median lengths of hospital stay (LOS) during index admission and readmission rates were recorded and analysed. Post‐operative complications were prospectively recorded and graded according to the Clavien–Dindo classification system	IPAQ completed at baseline, conclusion of the intervention period preoperatively and 6 weeks post‐operatively. 6MWT completed at baseline and at conclusion of intervention period preoperatively only. The %EWL was calculated and recorded at conclusion of intervention period preoperatively. Readmissions and post‐operative complications were recorded up to 30 days post‐operatively with readmissions defined as a subsequent hospital stay more than 24 h. Doesn't say how data collected	daily text messages for 4–6 weeks leading up to surgery. These were a mixture of messages designed to remind or encourage patients to persevere with exercise as part of their prehabilitation prior to bariatric surgery. web‐based New Zealand Short Message Service provider (One-way SMS)	Adherence and exercise activity increased significantly from baseline in the exposure group (EG) but not in the control group (CG). Adherence was significantly higher in the EG at the end of the intervention period compared to the CG. Despite increased exercise activity, there was no improvement in 6‐min walk test or surgical recovery.	Mixed (Did not help with overall surgical recovery)			https://pubmed.ncbi.nlm.nih.gov/29943447/
30657249	Prehabilitation is feasible in patients with rectal cancer undergoing neoadjuvant chemoradiotherapy and may minimize physical deterioration: results from the REx trial	2019	General Surgery	Colorectal	Invasive and MIS (Laparoscopic-MIS and Open)	RCT	Digital (Telephone gudied walking program) and Exercise	2	1	0	0	0	0	1	1	1	48	65.9	31	17	31/17	13 to 17	14	feasibility and acceptability of the research procedures, as assessed by: eligibility and recruitment rates (including reasons for non- participation); participant acceptability of randomisation, data collection and physical intervention; rates of retention and adherence to the physical activity intervention. Acceptability of randomisation was estimated from the percentage of participants attending baseline measurements who gave informed consent to take part in the feasibility trial. primary efficacy outcome was median step count per day	physical, psychological (Beck Depression Inventory, PANAS), quality of life (EORTC QLQ-C30) and peri-operative variables. All outcomes were assessed at baseline testing pre-intervention and repeated post-intervention with peri-operative variables collected within the first few weeks after surgery weight; height; hip and waist circumference; sit-to-stand test and 6 minute walking test (6MWT). calculation of Body Mass Index (BMI): weight (kg)/[height (m)2]. Sit-to-stand test repeated as many times as possible during the timeframe to allow assessment of functional lower extremity strength. 6MWT is an objective measurement of functional exercise capacity, final distance being recorded (m).	trial satisfaction assessed via 4 questions using likert scale	Descriptive tables. Baseline testing was pre-intervention (Test 1 prior to undergoing NACRT) and repeated post-intervention (1–2 weeks pre-surgery, post-prehabilitation, Test 2)	received follow-up telephone calls (weeks 1,3,5,7,9,12,16) where new stepping targets were set, motivational techniques applied and any issues discussed. All participants were asked to engage a support person (e.g. spouse) to assist in their adherence with the programmeUsed accelerometer that recorded data for 3-5 days - known as activPAL (activPAL3, PAL Technologies), small lightweight triaxial accelerometer/pedometer placed over their anterior thigh with an adhesive dressing, allowing anonymous data collection. Data were uploaded using the activPAL software allowing sedentary time, active time and average steps walked per day to be calculated from each participant. used weekly walking diary to record.	83% of participants completed follow-up testing and both groups recorded reductions in daily walking, however, the reduction was less in the Intervention group. Participants reported high satisfaction and fidelity to trial procedures.	Positive			https://pubmed.ncbi.nlm.nih.gov/30657249/	Average = 14 weeks
32564236	Does prehabilitation modify muscle mass in patients with rectal cancer undergoing neoadjuvant therapy? A subanalysis from the REx randomised controlled trial	2020	General Surgery	Colorectal	Invasive and MIS (Laparoscopic-MIS and Open)	RCT	Digital (Telephone gudied walking program) and Exercise	2	1	0	0	0	0	1	1	1	48	65.9	31	17	31/17	13 to 17	14	Muscle mass was measured on each patient using a validated technique: the total cross-sectional area of the psoas muscles [total psoas area, (TPA)]. measured manually using a free-hand drawing technique on Picture Archiving and Communication System (PACS) at the level of the L3 vertebra on pre-treatment computed tomography (CT) scan. TPI was calculated pre-NACRT and post-NACRT within 4 weeks of planned surgery			Descriptive tables. Baseline testing was pre-intervention (Test 1 prior to undergoing NACRT) and repeated post-intervention (1–2 weeks pre-surgery, post-prehabilitation, Test 2)	received follow-up telephone calls (weeks 1,3,5,7,9,12,16) where new stepping targets were set, motivational techniques applied and any issues discussed. All participants were asked to engage a support person (e.g. spouse) to assist in their adherence with the programmeUsed accelerometer that recorded data for 3-5 days - known as activPAL (activPAL3, PAL Technologies), small lightweight triaxial accelerometer/pedometer placed over their anterior thigh with an adhesive dressing, allowing anonymous data collection. Data were uploaded using the activPAL software allowing sedentary time, active time and average steps walked per day to be calculated from each participant. used weekly walking diary to record.	83% of participants completed follow-up testing and both groups recorded reductions in daily walking, however, the reduction was less in the Intervention group. Participants reported high satisfaction and fidelity to trial procedures.	Positive			https://pubmed.ncbi.nlm.nih.gov/32564236/	Average = 14 weeks
20602503	Randomized clinical trial of prehabilitation in colorectal surgery	2010	General Surgery	Colorectal	Invasive and MIS	RCT	Exercise	1	1	0	0	0	0	0	1	1	112	60.5	65	47	65/47	6	6	Using 6MWT, a measurement of functional walking capacity, to evaluate the extent to which control prehab (walking and breathing) vs.the bike/strengthening prehab regimen optimized recovery after surgery		emotional health was measured using the Hospital Anxiety and Depression Scale (HADS), degree to which pts felt their level of fitness before surgery was a factor affecting recovery. Postoperative complications using the Clavien classification. Pts report on the frequency of physical and recreational activities over the study period using a standardized questionnaire - adherence measure.	collected at three time points: baseline, when the patient was scheduled for surgery; when arriving for surgery; and at postsurgical follow‐up. Datasets made	All participants were visited once at home to demonstrate the programme and at least once to verify the exercise programme; they were also telephoned weekly until surgery. Pts report on frequency of physical and recreational activities over the study period using a standardized questionnaire and used to infer adherence to the recommendations for exercise	No difference in mean functional walking capacity between the groups at postoperative followup or at the end of prehab. proportion showing an improvement in walking capacity was greater in the walk/breathing group than in the bike/strengthening group at the end of the prehabilitation period and after surgery. Note adherence to recommendations was low	Positive			https://www.ncbi.nlm.nih.gov/pubmed/20602503
19212103	Responsive measures to prehabilitation in patients undergoing bowel resection surgery	2009	General Surgery	Colorectal		RCT	Exercise	1	1	0	0	0	0	0	1	0	21	60	13	8	13/8	4	4			identify the most responsive measure of aerobic fitness from a four-week pre-surgical aerobic exercise program (prehabilitation) in patients undergoing major bowel resection		Training diary and physical therapist followed up regularly during prehab	Patients with low initial fitness levels, exercise regiment showed submaximal cycling economy, submaximal heart rate, and peak power output at VO2 max were most responsible variables	Positive			https://www.ncbi.nlm.nih.gov/pubmed/19212103
31712950	Feasibility of a novel exercise prehabilitation programme in patients scheduled for elective colorectal surgery: a feasibility randomised controlled trial	2020	General Surgery	Colorectal	Invasive and MIS (Open and Laparscopic)	RCT	Exercise	1	1	0	0	0	0	0	1	1	21	64.1, 63.5	11	10	2020-11-10	3.3	3.3	length of hospital stay		Feasibility of delivering the intervention was assessed based on recruitment and compliance to the intervention. Impact on postoperative length of hospital stay and complications, preoperative physical functioning (timed up and go test, five times sit to stand, stair climb test, handgrip dynamometry and 6-min walk test) and health-related quality of life (HADS and EORTC QLQ-C30) were also assessed	Most outcomes record at entry of trial, evening prior to surgery, HQROL also at 3 months post surgery	Each session logged by instructor, detailing attendance, exercises performed (repetitions, sets, duration), measures of intensity (heart rate, perceived exertion) and any components not performed. Daily physical activity during the preoperative period in both groups was recorded through completion of self-report physical activity logs.	Median length of hospital stay was 8 [range 6-27] and 10 [range 5-12] days respectively for the standard care and prehabilitation groups. Patterns towards preoperative improvements for the timed up and go test, stair climb test and 6-min walk test were observed for all participants receiving prehabilitation but not standard care. Over 42% of patients (84/198) screened were deemed ineligible for prehabilitation due to insufficient time existing prior to scheduled surgery. Of those who were eligible, approximately 18% consented to the trial.	Positive			https://pubmed.ncbi.nlm.nih.gov/31712950/	23 days = 3.3 weeks
29327644	Evaluation of supervised multimodal prehabilitation programme in cancer patients undergoing colorectal resection: a randomized control trial	2018	General Surgery	Colorectal		RCT	Exercise, Nutrition, and Anxiety (psychological)	3	1	1	1	0	0	0	1	0	63	72.5	46	17	46/17	4	4	Measuring functional walking capacity using 6MWT to evaluate for functional exercise capacity. A change of 20 m considering clinically meaninful.	estimate the weekly energy expenditure of participants, based on intensity and frequency of the activity using CHAMPS. report all physical activities	Body composition measured at baseline with an inBody320 to determine weight, body fat percentage and lean body mass. Grip strength was measured at baseline using a grip dynamometer. length of stay, emergency department visits, hospital readmission and complications, and severity at 30 days after surgery ( Clavien–Dindo classification). Compliance was defined as attendance to the preoperative supervised exercise sessions and recorded. psychological status was assessed HADS	6MWD was performed at baseline, before surgery and at 4 and 8 weeks after surgery. CHAMPS weekly. Had dataset for analysis	Home based but required to attend once a week in-laboratory exercise sessions that were supervised by a trained kinesiologist. Used pedometer to encourage them to participate in daily walks. diary in which patients were required to record all activities related to the program in order to assess adherence to the program. To reinforce compliance to the program, patients were contacted on a weekly basis by telephone and were asked a standardized set of questions. Information on the frequency, intensity and duration of exercises, additional physical activity performed, the quantity and frequency of whey protein supplementation taken and the use of the relaxation techniques was collected.	Addition of a weekly supervised exercise regimen to current prehabilitation program did not ehance postoperative walking capacity. Previously sedentary patients were more likely to improve in functional capacity from prehab program.	Negative			https://pubmed.ncbi.nlm.nih.gov/29327644/
21878237	Impact of preoperative change in physical function on postoperative recovery: argument supporting prehabilitation for colorectal surgery	2011	General Surgery	Colorectal	Invasive and MIS	RCT	Exercise Only	1	1	0	0	0	0	0	1	0	95	60				9	9	primary outcome measure was functional walking capacity measured by the Six-Minute Walk Test	anxiety and depression (HADS), health-related quality of life (SF36 and EuroQuol EQ-5D) and complications (Clavien classification).		Checked outcomes at beginning and reassesed during week before surgery, and reassessment postoperatively was scheduled to coincide with participants surgical follow-up visit between 2 and 4 months postoperatively. Had datasets for analysis	were visited at home at least once to verify the exercise program, and were telephoned weekly until operation	In a group of patients undergoing scheduled colorectal surgery, meaningful changes in functional capacity can be achieved over several weeks of prehabilitation.During prehabilitation, 33% improved their physical function, 38% stayed within 20 m of their baseline score, and 29% deteriorated. Among those who improved, mental health, vitality, self-perceived health, and peak exercise capacity also increased significantly. Women were less likely to improve; low baseline walking capacity, anxiety, and the belief that fitness aids recovery were associated with improvements during prehabilitation. In the postoperative phase, the patients who had improved during prehabilitation were also more likely to have recovered to their baseline walking capacity than those with no change or deterioration (77% vs 59% and 32%; P = .0007).	Positive
27539131	Four-week prehabilitation program is sufficient to modify exercise behaviors and improve preoperative functional walking capacity in patients with colorectal cancer	2017	General Surgery	Colorectal	Invasive and MIS	RCT	Exercise, Nutrition, and Psychological	3	1	1	1	0	0	0	1	0	116	67.9	73	43	73/43	4	4	amount and intensity of physical activity performed (CHAMPS) at baseline and time of surgery	functional walking capacity, assessed by the 6MWT (clinical meaningful improvement or deterioration as a change of more than 20 m from the baseline)		Measurements were collected at baseline and at the time of surgery	adherence maintain through standardized instructional booklet describing all elements of the program in detail. booklet also contained a diary for patients to document all physical activities performed	hese findings highlight the positive effects of a trimodal prehabilitation program on patients’ physical activity levels and functional walking capacity and demonstrate that modifying exercise behaviors and improving physical function within the 4-week preoperative period are achievable	Positive			Carli Article
31968063	Effect of Multimodal Prehabilitation vs Postoperative Rehabilitation on 30-Day Postoperative Complications for Frail Patients Undergoing Resection of Colorectal Cancer: A Randomized Clinical Trial	2020	General Surgery	Colorectal	Invasive and MIS	RCT	Exercise, nutrition, psychological	3	1	1	1	0	0	0	1	0	110	78, 82	52	58	52/58	4	4	Comprehensive Complications Index measured at 30 days after surgery (Clavien Dindo)	30-day overall and severe complications, primary and total length of hospital stay, 30-day emergency department visits and hospital readmissions, recovery of walking capacity (6MWT at baseline, before surgery, and 4 weeks after surgery with change at 20m), mobility (Timed Up and Go test) and patient-reported outcome measures (HRQOL using SF36, physical activity using CHAMPS, anxiety and depression using HADS). also checked adherence to program using %compliance		imputed data sets	accounting for attendance at the in-hospital exercise sessions. standardized instructional booklet with a diary to document their daily activities. Patients were contacted on a weekly basis by telephone to report adherence to the home-based component of the program	In frail patients undergoing colorectal cancer resection (predominantly minimally invasive) within an enhanced recovery pathway, a multimodal prehabilitation program did not affect postoperative outcomes.	Negative			https://pubmed.ncbi.nlm.nih.gov/31968063/	Mainly considering prehab vs. rehab. Prehab no different than rehab in frail patients
31318793	Improved Disease-free Survival After Prehabilitation for Colorectal Cancer Surgery	2019	General Surgery	Colorectal	Invasive and MIS (Open/Laparoscopic)	RCT	Exercise, Nutritional Counseling, and Psychosocial Counseling	3	1	1	1	0	0	0	1	1	202	68.8,67.1	124	78	124/78	Median 4.14	4	5-year disease-free (DFS) and overall survival (OS)	receipt of adjuvant systemic therapy and time to initiation of systemic chemotherapy (oral or intravenous) from the day of surgery	prehabilitation program compliance, surgical procedure, length of stay, and perioperative outcomes [postoperative complications were measured using the Clavien-Dindo (CD) classification. tumor-related variables included tumor location, grade, lymphovascular invasion, perineural invasion, margin status, pathological TNM stage, lymph node harvest, and number of positive lymph nodes	pooled data from other studies		For stage III CRC patients, prehabilitation was associated with improved DFS (73.4% vs 50.9%, P = 0.044). There were no differences in OS (P = 0.226). Prehabilitation independently predicted improved DFS (hazard ratio 0.45; 95% confidence interval, 0.21-0.93), adjusting for stage and other confounders. Prehabilitation did not independently predict OS.	Positive	Positive	DFS was similar for the combined group of stage I-III patients (P = 0.244). For stage III patients, prehabilitation was associated with improved DFS (73.4% vs 50.9%, P = 0.044). There were no differences in OS (P = 0.226). Prehabilitation independently predicted improved DFS (hazard ratio 0.45; 95% confidence interval, 0.21-0.93), adjusting for stage and other confounders. Prehabilitation did not independently predict OS.	https://pubmed.ncbi.nlm.nih.gov/31318793/	3 studies pooled here have already been recorded in aggregate data	Median 29 days = 4.14 weeks
30411316	Supervised exercise training with multimodal pre-habilitation leads to earlier functional recovery following colorectal cancer resection	2019	General Surgery	Colorectal	Invasive and MIS	RCT	Exercise, Nutritional Counseling/Supplementation, Relaxation Techniques (Psychological)	3	1	1	1	0	0	0	1	1	140	Supervised-69.9 and NonSupervised-65.9	94	46	94/46	4	4	distance that the individual could walk in 6 minutes (6MWD), as assessed by the 6‐minute walk test (6 MWT) at baseline, before surgery, and at 4 and 8 weeks after surgery	30 day readmission rate, postop complications (Clavien Dindo), length of hospital stay, muscle strength (Grip strength), anxiety and depression (HADS), SF-36 for QOL		pooled data from other studies. HADS, SF-36, Grip Strength measured at baseline, before surgery, 4 weeks after surgery and 8 weeks after surgery)	Supervised exercise training in one group (other was nonsupervised)	Baseline mean 6MWD of 63 patients in the supervised group was 465.1 m (SD, 115), and that of 77 patients in the nonsupervised group was 407.8 m (SD, 109) (P < 0.01). Perioperative supervised exercise training enhanced further functional capacity and muscle strength when compared with the nonsupervised group (P < 0.01). Those receiving exercise supervision had over two times higher chances to return to baseline after surgery. Supervised pre-habilitation was the best combination (4 weeks OR = 7.71, and at 8 weeks OR = 8.62).	Positive			https://pubmed.ncbi.nlm.nih.gov/30411316/	Supervised vs. Nonsupervised Prehab patients
26208743	Prehabilitation with whey protein supplementation on perioperative functional exercise capacity in patients undergoing colorectal resection for cancer: a pilot double-blinded randomized placebo-controlled trial	2016	General Surgery	Colorectal	Invasive and MIS	RCT	Nutrition	1	0	1	0	0	0	0	1	1	43	68.35	28	15	28/15	4	4	Change in functional walking capacity measured with 6MWT and distance was recorded at baseline, day of surgery and 4 weeks after. Change of 20 m was considered clinically meaningful	self-reported physical activity (CHAMPS) and health-related quality of life (SF36), and muscle strength (grip strength). These 3 measures recorded at baseline, before surgery, and 4 weeks after). overall 30 day postoperative complications (Clavien Dindo), 30 day readmission, emergency dept visits, LOS,			diary to document the quantity of the nutritional supplement taken each day. Patients were contacted weekly by the research assistant and queried with a standardized set of open-ended questions designed to identify problems with compliance to the supplement regimen.	Preoperative nutrition counseling with whey protein supplement clinically meaningful increase > 20m in functional walking capacity. However, cannot make practical clinical inferences due to small sample size, pilot nature of study and variability. Suggested that nutrition may play important role in preparing patients for surgery	Positive			https://pubmed.ncbi.nlm.nih.gov/26208743/
25076007	Prehabilitation versus rehabilitation: a randomized control trial in patients undergoing colorectal resection for cancer	2014	General Surgery	Colorectal	Invasive and MIS	RCT	Nutrition, exercise and anxiety reduction (psychological)	3	1	1	1	0	0	0	1	0	77	65.85	48	29	48/29	4	4	Functional walking capacity measured by 6MWT 8 weeks after surgery.	self-reported physical activity (CHAMPS), health-related quality of life (SF36), anxiety, and depression (HADS). All were assessed at baseline, before surgery, and at 4 and 8 weeks after surgery.	Postoperative complication rates were graded by severity using the Dindo–Clavien classification	imputed datasets	encourage and measure adherence, patients were contacted weekly by telephone and assessed with a standardized set of open-ended questions to uncover issues related to maintaining compliance to the frequency, intensity, or duration of exercise, the amount of whey protein ingested, and the use of the relaxation methods. Based on the information obtained through telephone and the patient diary, a percentage for compliance was tabulated for each element of the program and equally accounted for in the total compliance value calculated. standard instructional booklet, written in easily comprehensible language with pictures and figures, describing all elements of the program in detail. The booklet also contained a diary where the patients were asked to document all activities related to the program	Preparing patients for surgery with preoperative trimodal program leads to better functional walking capacity before and after colorectal surgery. Meaningful changes in postop functional exercise capacity can be seen with prehab	Positive			https://www.ncbi.nlm.nih.gov/pubmed/25076007
28079430	Multimodal Prehabilitation Improves Functional Capacity Before and After Colorectal Surgery for Cancer: A Five-Year Research Experience	2017	General Surgery	Colorectal	invasive and MIS	RCT	Nutrition, exercise and anxiety reduction (psychological)	3	1	1	1	0	0	0	1	0	185	67.5	115	70	115/70	4	4	Functional outcome using 6MWT (19m meaningful change)	self reported physical activity (CHAMPS)	self reported physical activity (CHAMPS), length of hospital stay and postsurgical complication, graded following Clavien-Dindo classification	Assessments were performed four weeks before surgery (baseline), the day before surgery, and four and eight weeks after surgery (CHAMPS and 6MWT)	diary filled by the patient and the weekly structured telephone calls	In large secondary analysis, multimodal prehabilitation resulted in greater improvement in walking capacity throughout the whole perioperative period when compared to rehabilitation started after surgery.	Positive			https://pubmed.ncbi.nlm.nih.gov/28079430/	Re-analyzed data from 3 studies: "Impact of a trimodal prehabilitation program on functional recovery after colorectal cancer surgery: a pilot study", "Prehabilitation versus rehabilitation: a randomized control trial in patients undergoing colorectal resection for cancer", and "Multimodal Prehabilitation to Enhance Functional Recovery After Colorectal Surgery: a Randomized Controlled Trial"
30025745	Trimodal prehabilitation for colorectal surgery attenuates post-surgical losses in lean body mass: A pooled analysis of randomized controlled trials	2019	General Surgery	Colorectal	Invasive and MIS (Open and laparoscopic)	RCT	Nutrition, Psychological, and Exercise	3	1	1	1	0	0	0	1	0	139	68.9,66.1	93	46	93/46	4	4	Primary outcome is change in lean body mass before and aftery surgery (used Bioelectrical impedance analysis)		Functional recovery, an important patient-centered outcome [19], [20], was evaluated using the six-minute walk test (6MWT)	pooled analysis of RCTs	booklet containing personalized intervention instructions and a diary to record completed exercise and relaxation activities as well as the whey protein supplements consumed. Compliance to the intervention prescription was calculated on a weekly basis for each participant (as a percentage based on self-reported data). The compliance value was an equally weighted average among all three interventions based on how closely the patients' self-reported activities matched their personalized prescriptions. To reinforce compliance to the program, patients were contacted on a weekly basis by telephone and asked a standardized set of open-ended questions	Compared to rehabilitated patients, prehabilitated patients had significantly more absolute and relative LBM at four and eight-weeks post-surgery in models controlling for age, sex, baseline BMI, baseline 6MWT, and compliance to the postoperative intervention. Trimodal prehabilitation attenuated the post-surgical LBM loss compared to the loss observed in patients who received the rehabilitation intervention	Positive			https://pubmed.ncbi.nlm.nih.gov/30025745/	2 studies pooled here already included in aggregate data
31380686	Depression and Functional Status in Colorectal Cancer Patients Awaiting Surgery: Impact of a Multimodal Prehabilitation Program	2019	General Surgery	Colorectal	Invasive and MIS	RCT	Psychological	1	0	0	1	0	0	0	1	0	172	67	107	65	107/65	4	4	differences in preoperative functional status (i.e., functional performance and capacity) in CRC patients with depressive symptoms compared to CRC patients without depressive symptoms (i.e., individuals with no psychological symptoms and those with symptoms of anxiety-only) - assessed using SF36 and 6MWT (20 m clinical signfiicant); whether a prehabilitation versus a rehabilitation intervention can significantly improve FC in CRC patients after colorectal resection (used 6MWT), and also to explore whether these improvements vary according to the presence of depressive symptoms at study baseline. Psych symptoms used HADS	differences in baseline physical health status ((body composition (body mass index [BMI], lean body mass [LBM], and percent body fat), determined using a bioelectrical impedance analysis machine, and the American Society of Anesthesiologists Classification of Physical Health (ASA status; Daabiss, 2011), and was also assessed subjectively via self-reported comorbid health conditions, and smoking and alcohol consumption)) and illness- and surgery-related variables (( type of tumor (colon vs. rectal), stage of cancer, and neoadjuvant chemotherapy)), postoperative outcomes (length of hospital stay in days, new stoma, hospital readmission within 30 days postsurgery, and surgical complications (graded using the Clavien-Dindo Classification) and physical activity levels (PA using CHAMPS) in CRC patients with depressive symptoms versus those without; association between the severity of depressive symptoms and FC		Secondary analysis of RCTs	in-hospital supervised exercise training sessions, for stress reduction pts were given a booklet with written instructions and visual depictions of each exercise, as well as a diary to record exercise activity throughout the program.	Prehabilitation was associated with significant improvements in 6MWD in HADS-D group but not in HADS-N or HADS-A groups. Poorer functional status was observed in subjects with depressive symptoms, and these subjects benefited most from prehabilitation intervention.	Positive			https://pubmed.ncbi.nlm.nih.gov/31380686/	Secondary analysis of 2 RCT's. 172 patients reviewed total.
26864728	Randomized clinical trial of prehabilitation before planned liver resection	2016	General Surgery	Surgical Oncology	Invasive	RCT	Exercise Only	1	1	0	0	0	0	0	1	1	38	62	26	11	26/11	4	4	primary aim of the study was to improve preoperative V O2 at the AT by 1⋅5 ml per kg per min. This was considered achievable and clinically relevant.	other CPET values ((Vo2 at AT (ml per kg per min), Vo2 at peak (ml per kg per min), VE/Vco2 (pulmonary ventilation during exercise/carbon dioxide output) at AT, absolute oxygen uptake at AT (Vo2 at AT (l/min)), absolute oxygen uptake at peak exercise (Vo2 at peak (l/min)), heart rate at AT (beats/min) and heart rate at peak (beats/min)), and preoperative quality of life (QoL) assessed using the SF-36. perioperative outcomes and subsequent postoperative progress also assessed (readmission rate, LOS, postoperative complications using DINDO CLAVIEN)				A 4-week prehabilitation programme can deliver improvements in CPET scores and QoL before liver resection. This may impact on perioperative outcome.	Positive
31232076	Prehabilitation in patients undergoing pancreaticoduodenectomy: a randomized controlled trial	2019	General Surgery	Surgical Oncology	Invasive	RCT	Exercise, Medical Optimization (Pancreatic Insufficiency/Diabetes), and Nutrition	3	1	1	0	0	1	0	1	0	40	Median 65.9	22	18	22/18	Median 1.8	1.8	number of patients with postoperative complications defined as any deviation from the normal postoperative course and were classified according to the Dindo-Clavien classification	occurrence of specific complications (pancreatic leak/fistula type B and C, and delayed gastric emptying according to ISGPS) and hospital stay. readmission rates also			Supervised outpatient exercise (5 days) and asked pts to report home based exercises (did not specifiy). nutrition follow up in outpt clinic, blood glucose monitor at home	No statistically significant differences were observed in terms of overall and major complications between the prehabilitation and standard care groups. However, DGE was significantly lower in the prehabilitation group (5.6% vs 40.9% in the standard care group, p = 0.01).	Negative			https://pubmed.ncbi.nlm.nih.gov/31232076/	Median 12.6 days (at least 7 days in inclusion criteria) = 1.8 weeks
28489682	Personalized prehabilitation in high-risk patients undergoing elective major abdominal surgery: a randomized blinded controlled trial	2018	General Surgery			RCT	Exercise	1	1	0	0	0	0	0	1	0	125	71	94	31	94/31	6	6	Incidence of postoperative complications	1) number and severity of postoperative complications using Dindo-Clavien classification, 2) hospital and intensive care unit (ICU) days of stay. 3) endurance time (ET) measured by a cycling constant work-rate exercise testing at 80% of peak oxygen uptake, 4) distance covered in the 6-minute walking test, 5)physical activity by the Yale physical activity survey (YPAS), 6) self-perceived health status by the Short Form (36) health survey (SF-36), 7)psychological status by the Hospital Anxiety and Depression scale.			supervised high-intensity endurance exercise; motivational interviewing, pts report in diary on a daily basis the number of steps per day (use pedometer), the intensity of non-supervised walks and/or home-based functional exercises during the entire prehabilitation period. Diary reviewed by the physiotherapist during the outpatient training sessions described below.	Prehabilitation enhanced postoperative clinical outcomes in high-risk candidates for elective major abdominal surgery. Patients had increased aerobic capacity and prehab reduced number of patients had postoperative complication and rate of complications.	Positive			https://pubmed.ncbi.nlm.nih.gov/28489682/
30048306	Modifying Risks in Ventral Hernia Patients With Prehabilitation: A Randomized Controlled Trial	2018	General Surgery		Invasive and MIS	RCT	Exercise, Nutrition, and Psychological	3	1	1	1	0	0	0	0	0	118	49.5	35	83	35/83	24	24	proportion of hernia-free and complication-free patients (Hernia-free patients were defined as those who had undergone a repair of their ventral hernia and who did not develop an early recurrence. Complications included wound complications or surgical site occurrences (defined as dehiscence, hematoma, seroma, and surgical site infection), at 30 days postoperative)	1. wound complications at 1 month postoperative; 2. Physical condition included changes in body measurements, or circumference of the hip and waist, and weight loss. 3. Fitness was evaluated using a sit-stand test, which patients performed for 30 seconds during their follow-up appointments.			weekly group meetings, peer support system, support calls and SMS, monthly assessments (attending at least 75% of classes/meetings over a 6-month period)	It is feasible to implement a prehabilitation program for obese patients at a safety-net hospital. Prehabilitation patients have a higher likelihood of being hernia-free and complication-free postoperatively. Although further trials and long-term outcomes are needed, prehabilitation may benefit obese surgical patients, but there may be increased risks of dropout and emergent repair	Positive				6 months = 24 weeks
31248644	Post-discharge impact and cost-consequence analysis of prehabilitation in high-risk patients undergoing major abdominal surgery: secondary results from a randomised controlled trial	2019	General Surgery		Invasive and MIS	RCT	Exercise, psychosocial support (Psychological)	2	1	0	1	0	0	0	1	0	144	71				Min 4	4			1. Endurance time (ET) measured by a cycling constant work-rate exercise testing at 80% of peak oxygen uptake was assessed at baseline, pre-surgery, and at 3 months after surgery. 2. Physical activity by the Yale Physical Activity Survey (YPAS),self-perceived health status by the Short Form (36) Health Survey (SF-36), 3. psychological status by the Hospital Anxiety and Depression Scale (HADS) were assessed at baseline, pre-surgery, and at 30 days and 6 months after surgery. 4. all-cause mortality at 30 days and at 3 and 6 months. 5. Emergency room visits, hospital readmissions, and surgical re-interventions at 30 days for the same condition, 3 and 6 months into the follow-up period after surgery were also registered. 6. Total individual costs	Secondary analysis	supervised high-intensity endurance exercise; motivational interviewing, pts report in diary on a daily basis the number of steps per day (use pedometer), the intensity of non-supervised walks and/or home-based functional exercises during the entire prehabilitation period. Diary reviewed by the physiotherapist during the outpatient training sessions described below.	Prehabilitation may be cost-effective in preventing readmission, but there was substantial skew in cost data in both arms of the study. Moreover, it appears to be a protective intervention for 30-day hospital readmissions, and its effects on aerobic capacity and physical activity may show sustainability at midterm.	Positive	Positive	Prehabilitation-induced enhancement of ET and YPAS (Endurance Time and Physical activity respectively) remained statistically significant between groups at the end of the 3 and 6 month follow-up periods, respectively (ΔET 205 [151] s; P=0.048) (ΔYPAS 7 [2]; P=0.016)	https://www.sciencedirect.com/science/article/abs/pii/S0007091219304362
26590843	Structured exercise program prior to major cancer surgery improves cardiopulmonary fitness: a retrospective cohort study	2016	General Surgery		Invasive and MIS	Retrospective Cohort Study	Exercise Only	1	1	0	0	0	0	0	1	1	26	67.7	22	4	22/4	10	10	responders to the exercise program as having >10 % improvement in AT, since 10 % is reported as the coefficient of variation for repeated testing during CPET; Non-responders were defined as patients who had ≤10 % increase in AT	all postop complications, major postoperative complications were defined as those represented by a Clavien-Dindo classification >3, postop morbidity (POMS), discharge destination, LOS, 30 day mortality, 6 month mortality, 1 year mortality			weekly followup and assessment of compliance	Exercise improved cardiorespiratory fitness prior to major cancer surgery. Not all patients responded the same, with only 50 % of the study cohort being responders to exercise. A low AT, pVO2 and ratio of AT/pVO2 at baseline were good predictors of response to exercise, with a tendency for responders to suffer fewer major postoperative complications.	Positive	Equivocal	Did calculate 6 month and 1 year mortality but the p values not significant enough to show anything
27599984	Enhanced Recovery after Bariatric Surgery in the Severely Obese, Morbidly Obese, Super-Morbidly Obese and Super-Super Morbidly Obese Using Evidence-Based Clinical Pathways: a Comparative Study	2017	General Surgery	Bariatric Surgery	Invasive and MIS	Retrospective Review	Exercise and Nutrition	2	1	1	0	0	0	0	0	0	823	42				4 to 6	5	time to ambulate	discharge readiness (DR), occurrence of arrhythmias, hypoxia, dyspnea, hypotension, persistent tachycardia, neuropathy/neuropraxia, postoperative nausea and vomiting (PONV), chest pain, backache, pneumonitis, stroke, delayed emergence, re-intubation, and unplanned intensive care unit (ICU) admission				Aggressive preoperative optimization can avert effects of BMI on anesthetic outcome. Practice of prehabilitation and preoperative optimization of comorbidities using evidence-based clinical pathways can complement the principles of ERAS in patients undergoing bariatric surgery to facilitate their discharge readiness.	Positive			Large retrospective study, all bariatric patients were enrolled into prehab regimen. No control group?
31880668	Prehabilitation: The Impact of Preoperative Exclusive Enteral Nutrition on Paediatric Patients With Crohn Disease	2020	General Surgery	Colorectal	Invasive and MIS (Open and Laparscopic)	Retrospective Review	Enteral Nutrition	1	0	1	0	0	0	0	0	0	17	Median 14.17	11	6	2020-11-06	2.4 to 5.3	4			Fecal calprotectin (before and after surgery), resection specimen, length of resection, microscopic active inflammation in resection, median length of hospital stay, readmission rate, postoperative complications			Use of preoperative EEN was associated with a decreased rate of moderate/severe disease on resection pathology (5/8 [62.5%] vs 9/9 [100%]; P = 0.04). The median length of hospital stay postsurgery was lower in the EEN cohort compared with the non-EEN cohort (4.5 vs 6 days; P = 0.03).	Positive			https://pubmed.ncbi.nlm.nih.gov/31880668/	Median 4 weeks
31463721	Evaluating effectiveness of cognitive behavioral therapy within multimodal treatment for chronic groin pain after inguinal hernia repair	2020	General Surgery		Invasive and MIS (Laparoscopic and Open)	Retrospective Review	Cognitive Behavioral Therapy (Psychological)	1	0	0	1	0	0	0	0	0	129	48	101	28	101/28					hospital length of stay, outpatient versus inpatient surgery, development of new postoperative pain, degree of improvement in pain symptoms, and recurrence rates.	all patients were attempted to be contacted at least yearly and the follow-up outcome measure were from the most recent contact and at least 6 months following the operation for chronic pain. did not record beyond 3 months data	hosted a meeting with patients and their family representatives, and we encouraged patients to provide informative feedback at each follow-up to help us improve their experience	We found none of the patients who underwent preoperative CBT had new postoperative pain and all patient procedures were able to be performed on an outpatient basis. Overall, 15 (14.7%) patients had no improvement in symptoms after surgery from the non-CBT group, whereas there was improvement in chronic pain for all patients who underwent CBT.	Positive			https://pubmed.ncbi.nlm.nih.gov/31463721/	(27 underwent CBT; 102 did not)
32626573	The association between low pre-operative step count and adverse post-operative outcomes in older patients undergoing colorectal cancer surgery	2020	General Surgery	Colorectal	Invasive and MIS	Retrospective Study	Exercise and Digital	2	1	0	0	0	0	1	1	0	85	76	43	42	43/42	4 to 6	4	Primary outcomes included length of stay and 30-day post-operative complication rate (Clavien Dindo classification)		mortality, readmission and discharge to a care facility.	Checked outcomes at 30 and 90 days. Data collected for step count downloaded from wearable tracker	issued with a Garmin vívofit® 3 (Garmin, Olathe, KS, USA) wrist-worn activity tracker, with a battery life of approximately 1 year, allowing the patients to wear the device continuously without the need for charging. Steps taken, distance travelled and calories burned were monitored by the wearable activity tracker and stored on the device for up to 90 days. Patients were asked to wear their devices continuously, and daily step count was recorded for 14 days pre-operatively. The device was retrieved, and data downloaded on the day of surgery.	low pre-operative step count (< 2500 steps/day) is predictive of an increased risk of post-operative morbidity in patients undergoing elective colorectal surgery. Accurate preoperative identification may allow for treatment modification and tailored perioperative care.	Positive
29954717	Does physiotherapy prehabilitation improve pre-surgical outcomes and influence patient expectations prior to knee and hip joint arthroplasty?	2018	Orthopedic Surgery	Joint Replacement Surgery	Invasive only	Prospective Non-randomized Cohort	Exercise	1	1	0	0	0	0	0	0	0	75	67.6				8	8						Prehab group showed improved pain and function and all outcome measures after prehabilitation. Patients felt prehab prepared them well for surgery and influenced expectations post-operatively	Positive			https://pubmed.ncbi.nlm.nih.gov/29954717/	Could not get access current article for mean age and primary outcomes
32602926	Preoperative Exercise Participation Reflects Patient Engagement and Predicts Earlier Patient Discharge and Less Gait Aid Dependence After Total Joint Arthroplasty	2020	Orthopedic Surgery	Joint Replacement Surgery	Invasive	Prospective Non-randomized Cohort	Exercise and Digital	2	1	0	0	0	0	1	0	0	40									Length of stay and gait aid use at 90 days postoperatively were recorded		Preoperative online completion of readings, completion of exercise modules, and improvement in exercise difficulty were tracked	A preoperative education and exercise program can predict patient engagement, which correlates with a shorter LOS and suggests that increasing exercise difficulty is associated with gait independence after TJA.	Positive			Paywall, library has no access to the journal
19695525	The effect of prehabilitation exercise on strength and functioning after total knee arthroplasty	2009	Orthopedic Surgery	Joint Replacement Surgery	Invasive	Prospective Non-randomized cohort	Exercise Only	1	1	0	0	0	0	0	0	0	54	64				4	4			Knee pain via 10‐cm visual analog scale, functional ability (6MWT, number of sit‐to‐stand repetitions in 30 seconds, ascend a flight of 22 stairs (step height = 18 cm). After ascending these stairs, the subject was instructed to rest 30 seconds and then descend these same stairs), quadriceps strength (biodex dynamometer), and strength asymmetry (surgical leg strength measure from the nonsurgical leg strength measure at each data collection point)	assessed at baseline (T1), at 1 week before the patients' TKA (T2), and again at 1 (T3) and 3 (T4) months after TKA	documented their compliance with the prehabilitation treatment by using an exercise log.	These findings demonstrate preliminary support for the efficacy of prehabilitation but also demonstrate the need for further study and should be tempered by a number of limitations. The sample self-selected to participate and was unblinded to group assignment and, therefore, may have had positive expectations regarding the benefits of prehabilitation	Positive
30814777	The Effect of Prehabilitation on Postoperative Outcome in Patients Following Primary Total Knee Arthroplasty	2018	Orthopedic Surgery	Joint Replacement Surgery	Invasive	Prospective Non-randomized Cohort	Exercise Only	1	1	0	0	0	0	0	0	0	20	59	6	14	2020-06-14	6	6			Knee Score, Function Score, BMI	6 weeks before surgery (for intervention group it meant before the prehabilitation program), just prior to surgery (for intervention group it meant after the prehabilitation program), after the surgery, at 3rd month, 6th month, and 12th month postoperatively.		Prehabilitation brings significant difference regarding the Knee Score in favor of the intervention group preoperatively and up to 6 months postoperatively.	Positive	Positive	Differences at 6 months, no differences at 12 months, however.
20540807	Effects of preoperative neuromuscular electrical stimulation on quadriceps strength and functional recovery in total knee arthroplasty. A pilot study	2010	Orthopedic Surgery	Joint Replacement Surgery	Invasive	Prospective Non-randomized cohort	Exercise and Digital (use of electric stimulator)	2	1	0	0	0	0	1	0	0	14	63	4	10	2020-04-10	6 to 12	9			QFM strength, objective functional capacity (chair-rise, walk, and stair-climb tests), and subjective outcome measures were assessed at baseline and week 8 preoperatively, and weeks 6 and 12 postoperatively.QFM CSA evaluations were performed at baseline and week 8 preoperatively, and at week 12 postoperatively. SF36 for overall health, WOMAC for disability		application of the device to the thigh of the affected limb and usage of the stimulator (portable, battery powered, garment-based stimulator (KneeHAB II). logbook was provided to all subjects to record usage. In addition and unknown to the patients the stimulator also recorded usage.	preoperative NMES may improve recovery of quadriceps muscle strength and expedite a return to normal activities in patients undergoing TKA for OA.	Positive	Positive	Final testing done at 12-14 weeks post-op
30963063	The role of prehabilitation with a telerehabilitation system prior to total knee arthroplasty	2019	Orthopedic Surgery	Joint Replacement Surgery	Invasive (Knee Replacement)	Prospective Non-randomized Cohort	Exercise, Nutrition, Mindfulness (Psychological), Education (reduce medical risks and home safety), Pain Management in a Digital Format	5	1	1	1	1	0	1	0	0	476	65.1				4 - 8	6			LOS and discharge disposition to home, home with health aide (HHA), or skilled nursing facility (SNF).	excel spreadsheet	utilize the telerehabilitation system of PeerWell™, PreHab has daily activity checklist to be completed prior to surgery. Patients receive daily exercise instructions, nutritional advice, mindfulness programs to reduce anxiety, education regarding home safety and medical risk reduction, and pain management skills. PreHab allows patients and providers to track their progress as they complete their checklists in the weeks leading up to surgery. platform allows patients to connect with peers undergoing the same surgical procedure and gain support and motivation in tracking their progress in comparison to their peers. The interface is user friendly and is made available on patients’ computers and smart phones.	The average LOS in the prehabilitation group was significantly shorter than in the control group (2.0 vs. 2.7 days, P<0.001). Additionally, prehabilitation patients had more favorable discharge disposition status in comparison to the control group. In the prehabilitation patients, 77.2% went home without assistance, compared to 42.8% in the control group (P<0.001). Also, significantly fewer patients in the prehabilitation group were discharged to a SNF when compared to the control group (1.8% vs. 21.8%, P<0.0001).	Positive			https://pubmed.ncbi.nlm.nih.gov/30963063/	No prehab duration noted
32698082	Preoperative Chronic Opiate Use and Patient Reported Outcomes following Adult Spinal Reconstructive Surgery	2020	Orthopedic Surgery	Spine Surgery	Invasive	Prospective Non-randomized Cohort	Substance cessation	1	0	0	0	1	0	0	0	0	140	60				6	6	Oswestry Disability Index, health state, back pain using visual analog scale, and EQ-5D indices.			prospective database and latest time point postoperatively that was available for all metrics.		Chronic opiate use before adult spinal reconstructive surgery was associated with worse pain and disability following intervention.	Positive	Positive	6 mo., pt's without opiate weaning did worse (more pain and disability)
27416993	Does Extended Preoperative Rehabilitation Influence Outcomes 2 Years After ACL Reconstruction? A Comparative Effectiveness Study Between the MOON and Delaware-Oslo ACL Cohorts	2016	Orthopedic Surgery			Prospective Non-randomized Cohort	Exercise Only	1	1	0	0	0	0	0	0	0	2187	24.7	55	45	55/45%	5	5			KDC and KOOS preoperatively and again 2 years after ACLR. assess outcomes in knee pain, knee symptoms, knee function in daily activity, knee function in sporting activity, and knee-related quality of life. Assessed Return to Sport - asked to report his or her primary sporting activity before the injury and at 2-year follow-up, patients were asked to name their primary sport currently (MOON) or if they had returned to their preinjury sport (DOC). Patients were considered to have returned to sport if they were participating in their preinjury sport 2 years after ACLR.	DOC and MOON cohort database		After adjusting for baseline IKDC and KOOS scores, the DOC patients showed significant and clinically meaningful differences in IKDC and KOOS scores 2 years after ACLR. There was a significantly higher (P < .001) percentage of DOC patients returning to preinjury sports (72%) compared with those in the MOON cohort (63%).he cohort treated with additional preoperative rehabilitation consisting of progressive strengthening and neuromuscular training, followed by a criterion-based postoperative rehabilitation program, had greater functional outcomes and RTS rates 2 years after ACLR.	Positive	Positive	24 mo. f/u
30828206	The effect of a 12 week prehabilitation program on pain and function for patients undergoing total knee arthroplasty: A prospective controlled study	2019	Orthopedic Surgery	Joint Replacement Surgery	Invasive (Knee Replacement)	Prospective Non-randomized Cohort study	Exercise and Education	2	1	0	1	0	0	0	0	0	44	67.8, 69.7	8	36	8/36	12	12	Knee pain was assessed by the use of a 10-cm Visual Analog Scale (VAS) and function assesed by Knee injury and Osteoarthritis Outcome Score (KOOS) scale			3 months before the surgery, with follow-up assessments at 3 and 6 months after surgery in the prehabilitation group. In the control group 3 visits made; before TKA, with follow-up assessments at 3 and 6 months after TKA.	checked by phone weekly	statistically significant improvement was observed in the values of VAS and all subsclaes of KOOS in both groups at third and sixth month compared to baseline. The intergroup comparison of the improvement (pre-post scores at sixth month) did not show any statistically significant diffeferences in VAS and KOOS scores. A statistically significant improvement was observed in the values of VASpr, VAS pa, all subsclaes of KOOS in both groups at third and sixth month compared to baseline. There were no significant differences between the third and sixth month values within both groups. There were also no statistically significant differences between groups according to VAS pr, VAS pa, all subsclaes of KOOS at third and sixth month.	Negative	Negative		https://pubmed.ncbi.nlm.nih.gov/30828206/
29736482	Effects of a tele-prehabilitation program or an in-person prehabilitation program in surgical candidates awaiting total hip or knee arthroplasty: Protocol of a pilot single blind randomized controlled trial	2016	Orthopedic Surgery	Joint Replacement Surgery		RCT	Exercise and digital (Telemedicine platform)	2	1	0	0	0	0	1	0	0	36	***				12	12	Lower Extremity Functional Scale (LEFS) measure taken at baseline and at 12 weeks	self-reported function mobility (WOMAC) and quality of life (SF 36), GRC to assess improvement/deterioriation, functional capacity (TUG, Stair test, Self Paced Walk test)			2 supervised exercise sessions and rest at home (for tele group). other group is inperson prehab. If the patient is unable to complete the task for the category, the number of repetitions will be noted and this task will be retried at the next physiotherapy session. FOR TELE group, supervision of the home-based program provided by a physiotherapist through various telecommunication softwares. The REACTS® medical consultation platform, allows for one-on-one audiovisual interactions between the therapist and the patient on a web platform through high-quality secure audio-video communication, which includes an interactive screen, and file, application and desktop sharing. It requires commonly-used hardware, such as a desktop, laptop, tablet or smartphone. Lastly, both groups get logbook to record the exercises executed at home, including the number of series and repetitions, in addition to the medication intake. Logbook allow a monitoring of the adherence rate to the programs and the medication intake.	Protocol description; no results obtained yet	***			https://www.ncbi.nlm.nih.gov/pmc/articles/PMC5935896/	(12, 12, 12); 12 in person prehab, 12 in tele-health prehab, 12 control
21217530	Prehabilitation before total knee arthroplasty increases strength and function in older adults with severe osteoarthritis	2011	Orthopedic Surgery	Joint Replacement Surgery	Invasive	RCT	Exercise Only	1	1	0	0	0	0	0	0	0	71	63	25	46	25/46	4 to 8	6			functional capacity using 6-minute walk test, 30-second sit-to-stand, stair ascent and stair descent, and concluded with assessments of knee flexion and extension strength	Initial testing (T1) was performed 4-8 weeks (average length was 5.5 weeks) before surgery after which subjects were randomized to 1 of the study groups. Final testing (T2) occurred during the week before the subject's TKA.	exercise log (average compliance with exercise program was 90% of expected exercise sessions). One of these 3 weekly sessions was conducted under the supervision of the research personnel	Short term (4–8 weeks) of prehabilitation was effective for increasing strength and function for individuals with severe OA. The program studied is easily transferred to a home environment, and clinicians working with this population should consider prehabilitation before TKA. KEY WORDS arthritis, exercise, rehabilitation, aging INTRODUCTION Osteoarthritis (OA) is the most common form of arthritis and is the leading cause of disability in the United States (11). Approximately 21 million Americans over the age of 45 years suffer from some form of OA (4,5,12) with the weight-bearing joints of the lower extremities most commonly affected (3). Osteoarthritis of the knee is associated with progressive declines in strength, flexibility, and reduced ability to perform functional tasks (6,20). This condition is initially treated pharmacologically but frequently progresses to where total knee joint arthoplasty (TKA) is the only effective treatment for longterm relief of the pain (15). Although TKA surgery is effective for relief of pain, reduced leg strength may be present for years after surgery (16,30). Weak lower extremity muscles predispose older adults to falls and result in declines in the ability to perform functional tasks (20). Individuals with knee OA have significantly lower quadriceps strength compared to their nonaffected leg or with healthy age-matched controls (21,24). Various exercise programs designed to improve leg s	Positive
23409591	Prehabilitation and quality of life three months after total knee arthroplasty: a pilot study	2012	Orthopedic Surgery	Joint Replacement Surgery	Invasive	RCT	Exercise Only	1	1	0	0	0	0	0	0	0	32					8	8	QoL using SF-36			Data collected 3 months post op	number of repetitions and sets for all tasks of the prehabilitation program was recorded in the exercise log1 out 3 weekly exercise sessions is supervised at PT clinic	Present data supported the hypothesis that knee OA patients who engage in exercise prior to total knee arthroplasty report a higher mean general health-related quality of life three months following surgery compared to standard population norms	Positive
22698852	The effect of a prehabilitation exercise program on quadriceps strength for patients undergoing total knee arthroplasty: a randomized controlled pilot study	2012	Orthopedic Surgery	Joint Replacement Surgery	Invasive	RCT	Exercise Only	1	1	0	0	0	0	0	0	0	22	62	10	12	2020-10-12	6	6	isometric quadriceps strength.	mobility (flat surface walking test, stair ascent-descent), pain (WOMAC), self-reported function (WOMAC), health-related quality of life (SF36), and arthritis self-efficacy scale		assessment at baseline, before TKA, with follow-up assessments at 6 and 12 weeks after surgery	one‐on‐one supervision by a trained kinesiologist during each of their sessions to ensure proper exercise technique and to provide equal individualized contact time between conditions	ntervention elicited clinically meaningful increases in quadriceps strength, walking speed, and mental health immediately before TKA. It did not impart lasting benefits to patients in the 12 weeks after surgery.	Negative
26996450	Preoperative physiotherapy and short-term functional outcomes of primary total knee arthroplasty	2016	Orthopedic Surgery	Joint Replacement Surgery	Invasive	RCT	Exercise Only	1	1	0	0	0	0	0	0	0	50	64.6	7	43	7/43	6	6			Functional outcome assessment using the algofunctional Knee Injury and Osteoarthritis Outcome Score (KOOS) scale and range of motion (ROM) evaluation was performed preoperatively, and postoperatively at six weeks and three months.			Six-week preoperative physiotherapy showed no significant impact on short-term functional outcomes (KOOS subscales) and ROM of the knee following primary TKA.	Negative	Negative
26768606	High-intensity preoperative training improves physical and functional recovery in the early post-operative periods after total knee arthroplasty: a randomized controlled trial	2017	Orthopedic Surgery	Joint Replacement Surgery	Invasive	RCT	Exercise Only	1	1	0	0	0	0	0	0	0	44		7	37	7/37	8	8			Western Ontario and McMaster Universities Osteoarthritis Index (WOMAC), the Physical Functioning Scale of the Short Form-36 questionnaire (SF-36), a 10-cm visual analogue scale (VAS), isometric knee fexion, isometric knee extension, isometric hip abduction, active knee range of motion and functional tasks (Timed Up and Go test and Stair ascent–descent test) assessed at 8 weeks before surgery (T1), after 8 weeks of training (T2), 1 month after TKA (T3) and finally 3 months after TKA (T4).		Each training session took place under the supervision of an experienced physical therapist.	present study supports the use of preoperative training in end-stage OA patients to improve early postoperative outcomes. High-intensity strength training during the preoperative period reduces pain and improves lower limb muscle strength, ROM and functional task performance before surgery, resulting in a reduced length of stay at the hospital and a faster physical and functional recovery after TKA.	Positive	Positive
30951604	A Person-Centered Prehabilitation Program Based on Cognitive-Behavioral Physical Therapy for Patients Scheduled for Lumbar Fusion Surgery: A Randomized Controlled Trial	2019	Orthopedic Surgery	Spine Surgery	Invasive	RCT	Cognitive Behavioral Techniques (Psychological), Exercise, and Digital (accelerometer to measure physical activity)	2	1	0	1	0	0	1	0	0	118	45.7	55	63	55/63	8 to 12	10	Oswestry Disability Index score	back and leg pain intensity (VAS), catastrophizing (PCS), kinesiophobia (TSK), self-efficacy of exercise (SEES), anxiety and depression (HADS), health-related quality of life (EQ5D), and patient-specific functioning (PSFS), physical activity (accelerometer), and physical capacity (one leg stand, TUG, 6MWT, 50 foot walk, 1 min stair climbing)and physical activity (accelerometer)		data collected 8-12 weeks before surgery, 1 week prior to surgery, 3 and 8 weeks postoperative, and 3 and 6 months postoperative	supervised sessions with therapist and accelerometer to track physical activity	No statistically significant between-group difference was found on the primary outcome (disability) over time (baseline to 6 months). Also participant preoperative disability was lower than normative values suggesting selection bias.	Negative	Negative	6 month f/u	https://pubmed.ncbi.nlm.nih.gov/30951604/
29253630	PREPARE: presurgery physiotherapy for patients with degenerative lumbar spine disorder: a randomized controlled trial	2018	Orthopedic Surgery	Spine Surgery	Invasive	RCT	Exercise Only	1	1	0	0	0	0	0	0	0	197	58,61	105	92	105/92	9	9	Oswestry Disability Index (ODI)	pain intensity (VAS), anxiety and depression (HADS), health related QoL (SF36 and EQ5D), self-efficacy (SES), fear avoidance (FABQ-PA), physical activity (question with five answer options), and treatment effect (PGIC)		collected at baseline, 6 and 9 weeks intervention pre-surgery, 3 months and 1-year post-surgery. all in datasets	supervised by a physiotherapist in one-on-one sessions, wrote a daily logbook over physical activity.	Presurgery physiotherapy decreases pain, risk of avoidance behavior, and worsening of psychological well-being, and improves quality of life and physical activity levels before surgery compared with waiting-list controls. These results were maintained only for activity levelspost surgery	Positive	Positiv	12 mo.
31651299	Effects of pre-surgery physiotherapy on walking ability and lower extremity strength in patients with degenerative lumbar spine disorder: Secondary outcomes of the PREPARE randomised controlled trial	2019	Orthopedic Surgery	Spine Surgery	Invasive	RCT	Exercise Only	1	1	0	0	0	0	0	0	0	171	59.2,60.9	82	89	82/89	9	9		***Looking at secondary outcomes only from the PREPARE trial: physical outcomes such as timed ten-meter walk test, maximum voluntary isometric quadriceps femoris muscle strength (dynamometer). Walking ability was measured through gait speed (timed 10MWT) and self-rated questions regarding walking ability ( item four of the Oswestry Disability Index (ODI) regarding how pain affects walking distance and a question in SWESPINE, was used to evaluate self-rated walking ability. The question was: “How far can you walk at normal walk speed?” There were four answer alternatives: 1. Less than 100 m. 2. 100-500 m. 3. 0.5 km – 1 km. 4. More than 1 km),		baseline and after 9 weeks intervention pre-surgery in dataset	supervised by a physiotherapist in one-on-one sessions, wrote a daily logbook over physical activity.	Patients who received pre-surgery physiotherapy significantly improved in all variables from baseline to follow-up (p < 0.001 - p < 0.05) and in comparison to waiting-list controls (p < 0.001 - p < 0.028).	Positive	Positive	12 mo. f/u	https://pubmed.ncbi.nlm.nih.gov/31651299/	Secondary follow up from PREPARE TRIAL
20103575	Prehabilitation and early rehabilitation after spinal surgery: randomized clinical trial	2010	Orthopedic Surgery	Spine Surgery	Invasive	RCT	Exercise, Nutrition	2	1	1	0	0	0	0	0	0	60	50	30	43	30/43	8	8	Post-operative complication rate, LoS, physical functionality (TUG, Sit and Go test, , pain (BPIQ and RMQ) and satisfaction, health related QoL (15D test).			Pain, functionality, and QoL day before surgery, on the first, third and fifth postoperative days, at discharge, and again after 1, 3 and 6 months.	patients monitored their training using a logbook. compliance of the intervention group was measured for every type of exercise by daily self-reporting in a logbook.	The integrated programme of prehabilitation and early rehabilitation improved the outcome and shortened the hospital stay – without more complications, pain or dissatisfaction	Positive
18842157	Costs and quality of life for prehabilitation and early rehabilitation after surgery of the lumbar spine	2008	Orthopedic Surgery	Spine Surgery	Invasive	RCT	Exercise, Substance Cessation, and Medical Optimization (pain management)	3	1	0	0	1	1	0	0	0	60	48, 52	24	36	24/36	6	6			Post-operative complication rate, Length of Stay, Cost outcomes (staff resources, equipments and purely bed costs), QoL survey (15D)	QoL assessed at inclusion, at the day of surgery, at the day of discharge and 1,3 and 6 months postoperatively. Data on cost collected preoperatively, during hospitalisation and postoperatively	pain and exercise management followed-up by phone calls and log-books, smoking cessation weekly follow up visit, ETOH abstinence weekly follow up visit	The integrated programme of prehabilitation and early rehabilitation in spine surgery is more cost-effective compared to standard care programme alone. There was shorter length of stay in the prehabilitation group, though complication rates were similar between the two.	Positive
31975288	A novel behavioural INTErvention to REduce Sitting Time in older adults undergoing orthopaedic surgery (INTEREST): results of a randomised-controlled feasibility study	2020	Orthopedic Surgery		Invasive (Hip/Knee Arthroplasty)	RCT	Psychological: BASED ON SELF-DETERMINATION THEORY: Motivational Interviewing/Emotional Support/ Individual Feedback/ Behavioral Substitution (Psychological) and Education (Health Consequences). Also Digital - used acclerometer to assess physical activity	3	1	0	1	0	0	1	0	0	35	73.14	15	20	15/20	8.5	8.5	feasibility, assessed using mixed methods (bespoke questionnaires given to participants, statistics regarding study processes (i.e., uptake rate, recruitment rate) and interviews with research nurses )		ActivPal3 accelerometry to measure movement and MOST / International Physical Activity Questionnaire Short Form to subjectively get activity data,, the Short Physical Performance Battery (SPPB), Basic Psychological Needs, and cardiometabolic biomarkers (albumin, high-density lipoprotein (HDL), low-density lipoprotein (LDL), cholesterol, triglycerides, vitamin D3, cortisol, transferrin, HBA1c, and c-reactive protein.). Quality of Life (QoL) was assessed with Euro-QoL 5Q-5D-5L and EQ-VAS scales, and activities of daily living (ADL) with the Katz ADL scale	Assessments were at baseline, 1-week pre-surgery, and 6-week post-surgery. feasibility and adherence data transcribed and imported into NVivo 12	booklet that had logs to record goals, checklists/action plans to monitor, and adherence. phone calls to monitor	Participant uptake rate was 14.2%, and retention rate 85.7%. Participants were very satisfied with the study which was found to be feasible with some modifications. Exploratory within-group comparisons found that the intervention has potential to improve SPPB (short physical performance battery) by 0.71 points from baseline to pre-surgery, a clinically significant increase, and reduce sedentary time by up to 66 min d-1.	Positive			https://pubmed.ncbi.nlm.nih.gov/31975288/	Mean duration 59.8 days = 8.5 weeks
23845398	Effect of prehabilitation on the outcome of anterior cruciate ligament reconstruction	2013	Orthopedic Surgery		Invasive and MIS	RCT	Exercise Only	1	1	0	0	0	0	0	0	0	23					6	6			physical performance (single-legged hop test), strength (average peak torque, average work per repetition, and deficits of the quadriceps and hamstrings were assessed by use of isokinetic dynamometry), and CSA (MRI). Pain and function were also assessed using the Modified Cincinnati Knee Rating System score at all 3 time points. Muscle biopsy assess (MHC) isoforms protein and messenger RNA (mRNA) expression IGF-1 (insulin-like growth factor 1), MuRF-1 (muscle RING-finger protein-1), and MAFbx (muscle atrophy f-box)	completed at baseline, preoperatively, and 12 weeks postoperatively	supervised resistance training and balancing exercises	The 6-week progressive prehabilitation program for subjects undergoing ACLR led to improved knee function based on the single-legged hop test and self-reported assessment using the modified Cincinnati score. These effects were sustained at 12 weeks postoperatively	Positive
28630726	The HAPI 'Hip Arthroscopy Pre-habilitation Intervention' study: does pre-habilitation affect outcomes in patients undergoing hip arthroscopy for femoro-acetabular impingement?	2017	Orthopedic Surgery		MIS	RCT	Exercise Only	1	1	0	0	0	0	0	0	0	18	41.7, 37.5	12	6	2020-12-06	8	8			Non-Arthritic Hip Score (NAHS) and EQ-5D-5 L questionnaires; he EQ-5D-5 L is a health measurement scale. isometric muscle strength using dynamometers.	baseline (8 weeks before surgery), and then at 1 week before surgery and at 2, 6 and 12 weeks post-surgery	booklet containing each exercise, detailed with a description and photograph. Furthermore, an 8-week daily diary was given to record when they carried out each exercise and if any pain or discomfort was experienced.	statistically significant difference was found between the treatment groups for knee extension strength on both operative (P = 0.05) and non-operative sides (P = 0.002), hip flexor strength operative side (P = 0.02) and for EQ-5D-5 L health (P = 0.03), in favour of the intervention group. There was no significant difference between the treatment groups for the other measures, although some tended towards significance.	Negative
23588484	Prehabilitation influences exercise-related psychological constructs such as self-efficacy and outcome expectations to exercise	2014	Orthopedic Surgery		Invasive and MIS	RCT	Psychological and Exercise	2	1	0	1	0	0	0	0	0	31	60, 67	9	22	2020-09-22	6	6			Self-efficacy to exercise and OEE were measured by using the SEE scale and OEE scale, respectively	ompleted measures of their SEE and OEE 8 weeks before their TKA survey (T1), 1 week (T2) before surgery, and again at 1 (T3) and 2 (T4) weeks after their TK	Given booklet for exercises, logbook and set goals. Trainers provided motivation. 1 out 3 weekly exercise sessions supervised at PT clinic	SEE did not change over time (p = 0.62) or between the groups (p = 0.86). The analysis of the OEE indicated a significant time effect (p = 0.008). Post hoc analysis indicated that the CON group significantly declined between T2 and T4. The PRE group did not significantly change their OEE over the 4 data collection points of the study	Negative
31439877	Feasibility of conducting an active exercise prehabilitation program in patients awaiting spinal stenosis surgery: a randomized pilot study	2019	Orthopedic Surgery / Neurosurgery	Spine Surgery	Invasive and MIS	RCT	Exercise	1	1	0	0	0	0	0	0	0	40	66.7, 71.5	23	17	23/17	6	6	Feasibility parameters included recruitment, attrition and adherence rates as well as safety of the intervention. Also, Self-reported leg pain intensity was measured using an 11-point Numerical Rating Scale	low back pain intensity (11-point Numerical Rating Scale), low back disability (Oswestry Disability Index), quality of life (EuroQol-5D)29, and perception of treatment effect (Patient Global Impression of Change). Satisfaction with the proposed intervention and the overall surgical results was measured using a scale of 0 to 100%. pain medication intake was measured with daily self-reported journal and hospital chart. fear avoidance behavior (Tampa Scale of Kinesiophobia) and level of anxiety and depression (Beck Disability Index). perioperative data including blood loss, length of surgery, surgical technique used, intraoperative complications, and length of hospital stay. Also assessed physical function such as lumbar extensor muscles endurance (modified Sorensen test), trunk flexor and extensor muscle strength (isometric contraction), knee extensor muscle strength (isometric contraction), active lumbar ranges of motion, walking abilities (time to first symptoms and total ambulation time), and maximal aerobic capacity.		Patient reported Outcomes were measured at baseline, after 6 weeks prehab, and again 6 weeks postoperative, 3 months and 6 months after surgery. Physical outcome measures were collected at UQTR’s research facility at baseline, after the 6-week prehabilitation intervention, and 6 weeks post-surgery.	Training sessions were individually supervised by a certified kinesiologist. kinesiologist used a logbook to document, for each exercise, the number of repetitions and levels of difficulty reached, perceived effort and discomfort if any, including location, intensity and character.	Sixty-five percent of admissible participants agreed to take part in the study, of which 5% dropped out before the end of the intervention period. Eighty-eight percent of potential training sessions were delivered without adverse event. Improvements were seen in favour of the experimental group at the preoperative assessment for active ranges of motion, leg pain intensity, lumbar extensor muscle endurance and walking capacities	Positive			https://pubmed.ncbi.nlm.nih.gov/31439877/
30305065	Patients with severe low back pain exhibit a low level of physical activity before lumbar fusion surgery: a cross-sectional study	2018	Orthopedic Surgery	Spine Surgery	Invasive	Retrospective Cohort Study	Exercise and Digital (accelerometer device to track physical activity)	2	1	0	0	0	0	1	0	0	118	45.7	55	63	55/63	4 to 8	6			Physical activity was measured by the triaxial accelerometer ActiGraph GT3X+, self efficacy for exercise (SEES), disability (ODI), Pain catastrophizing was measured using the Pain Catastrophizing Scale (PCS), pain (VAS), fear of movement (TSK), Anxiety and depression were assessed using the Hospital Anxiety and Depression Scale (HADS), health related QoL (EQ5D)		Physical activity expressed as steps per day and total time spent in at least moderate-intensity physical activity was assessed with ActiGraph GT3X+ accelerometers. instructed to wear the accelerometers for seven consecutive days during waking hours, and the device was attached to the patient’s non-dominant hip with an elastic band (only remove when swimming, bathing, showering)	high proportion of the patients did not reach the WHO recommendations on physical activity and are therefore at risk of poor health due to insufficient physical activity. We also found a negative association between both fear of movement and disability, and the number of steps per day.	Positive			Retrospective study.
22027076	PREHAB': Vestibular prehabilitation to ameliorate the effect of a sudden vestibular loss	2011	Otorhinolaryngology			Prospective Non-randomized cohort	Motor learning and sensory recalibration, Gentamicin course (Exercise and medical optimization?)	2	1	0	0	0	1	0	0	0	12	50	7	5	2020-07-05	6 to 8	7			spontaneous and positional nystagmus, subjective symptoms, and postural function up before surgery and postoperative recovery			Both groups show gradual but steady reduction in vestibular dysfunction with earlier return to work when compared to patients who do not receive prehab.	Positive
31187238	The evaluation of vestibular compensation by vestibular rehabilitation and prehabilitation in short-term postsurgical period in patients following surgical treatment of vestibular schwannoma	2019	Otorhinolaryngology			Prospective Non-randomized Cohort	Intratympanic gentamicin and home vestibular training (Exercise and Medical Optimization)	2	1	0	0	0	1	0	1	0	52	47.9, 49.1	21	31	21/31	1	1			Outcome measurements included an evaluation of subjective visual vertical (SVV), posturography and the Activities—Specific Balance Confidence Scale (ABC)			There was no statistically significant difference between group treated by prehabilitation and group without prehabilitation. Results of this study showed that intensive postsurgical rehabilitation represents key factor in compensation process following retrosigmoid vestibular schwannoma surgery. Prehabilitation did not speed up recovery process.	Negative			https://pubmed.ncbi.nlm.nih.gov/31187238/	Couldn't access article
32065277	Same-day discharge surgery for robot-assisted radical prostatectomy in the era of ERAS and prehabilitation pathways: a contemporary, comparative, feasibility study	2020	Urology	Prostatectomy	MIS (Robot assisted)	Prospective Non-randomized Cohort	NOT INDICATED. SUPPLEMENTARY FILE UNAVAILABLE. TRIMODAL?	3	1	1	1	0	0	0	1	0	52	65	52	0	52/0	Supplementary File unavailable		complication and 90-day readmission rates.	peri-operative parameters (blood loss, operative time), costs, early continence outcomes, blood loss, length of stay, 90-day readmission rate (emergency and urology departments).		prospective database		No significant difference in terms of complication (p = 0.606; 16.0% versus 11.1%) and readmission rates (< 4%) was noted. There was a not significant trend towards faster continence recovery for patients included in the SDD cohort, compared with those in the inpatient cohort. The overall cost per patient was reduced by 10.8% with SDD surgery with no increased cost due to emergency visits or readmissions	Negative		90 days	https://pubmed.ncbi.nlm.nih.gov/32065277/	Supplementary File not available to see prehabilitation duration and methods
28801130	Prospective Implementation of Enhanced Recovery After Surgery Protocols to Radical Cystectomy	2018	Urology	Cystectomy	Invasive and MIS	Prospective non-randomized Cohort	Nutritional Counseling, Medical Optimization (Comorbidities and Anemia), Exericse, Substance (Smoking and ETOH) cessation	4	1	1	0	1	1	0	1	0	453	Median 71,66	355	98	355/98			length of stay and readmission rate	intraoperative blood loss, transfusion rates, survival, and histopathological findings.			ERAS nurse audited compliance	Length of Stay shorter in ERAS, fewer readmission rates in ERAS, lower blood loss and transfusion rates in ERAS patients	Positive			https://pubmed.ncbi.nlm.nih.gov/28801130/	Prehabilitation was incorporated into the ERAS pathway
32639601	A combination of enhanced recovery after surgery and prehabilitation pathways improves perioperative outcomes and costs for robotic radical prostatectomy	2020	Urology	Prostatectomy	MIS (Robot assisted)	Prospective Non-randomized Cohort study	Exercise, Nutrition, Pain Management, Education, Medical Optimization	4	1	1	1	1	0	0	1	0	507	ERAS-PREHAB- 66.3, ERAS+PREHAB- 65.9, ERAS+PREHAB+ 66.6	507	0	507/0	Unclear... had 1 day prehab program		duration of hospital stay	intraoperative blood loss, operative duration, readmission rate, 90‐day overall survival, and overall costs		prospective database		ERAS patients had shorter hospital stays (P < .001), reduced operative times (P < .001), and decreased blood loss (P < .001) in comparison with non-ERAS patients. Shorter hospital stays were not associated with an increased readmission rate (7.9% [stable over time]; P = .757). Patients from an ERAS-/PreHab- group had a longer hospital stay (4.7 days) than those from an ERAS+/PreHab- group (3.5 days) and those from an ERAS+/PreHab+ group (1.6 days; P < .001). In a multivariate analysis, operative time and perioperative pathway (odds ratio for ERAS, 0.144; P < .001; odds ratio for ERAS and PreHab, 0.025; P < .001) were independently predictive for a prolonged length of stay (P < .001). Costs significantly decreased when ERAS and PreHab pathways were combined.	Positive			https://pubmed.ncbi.nlm.nih.gov/32639601/
25331367	Efficacy of a Multiprofessional Rehabilitation Programme in Radical Cystectomy Pathways: A Prospective Randomized Controlled Trial	2015	Urology	Cystectomy		RCT	Exercise	1	1	0	0	0	0	0	1	0	107	69, 71	79	28	79/28	2	2	LOS, defined as the number of postoperative days from surgery until discharge	number of incidents and severity of complications (Clavien Dindo), rate of hospital readmissions within 30 days of discharge and mortality. Other clinical indicators were time to restored bowel function, postoperative pain, the duration of the surgical procedure and the need for blood transfusion.			A patient diary was distributed, and patients were instructed to record the number of training sessions and number of exercise repetitions daily. Follow up telephone call 1 week after start of prehab to check adherence.	The introduction of prehabilitation and posthabilitation interventions significantly enhanced postoperative mobilization and ability to perform PADL among patients undergoing RC.	Positive			https://pubmed.ncbi.nlm.nih.gov/25331367/
26961741	Exercise-based pre-habilitation is feasible and effective in radical cystectomy pathways-secondary results from a randomized controlled trial	2016	Urology	Cystectomy		RCT	Exercise Only	1	1	0	0	0	0	0	1	0	107	70	79	28	79/28	2	2			Feasibility was expressed as adherence to the program and efficacy as the differences in muscle power within and between treatment groups at time for surgery. Efficacy was expressed by significant improvement in muscle leg power (W/kg) within the intervention group and by difference between the intervention and standard treatment group at time of surgery.		Daily achievements were patient-reported in a personal dairy. Patients were contacted by ways of telephone call 1 week before surgery in order to answer questions regarding any concerns related to the program or documentation of achievements. all patients were instructed to monitor daily food intake by using a food log	Moreover, muscle power was significantly improved compared to that in the standard group with 0.3 W/kg. In patients awaiting RC, a short-term exercisebased pre-habilitation intervention is feasible and effective and should be considered in future survivorship strategies.	Positive
31186173	Multimodal Prehabilitation to Enhance Functional Capacity Following Radical Cystectomy: A Randomized Controlled Trial	2019	Urology	Cystectomy	Invasive and MIS	RCT	Exercise, Nutrition, anxiety management (psychological)	3	1	1	1	0	0	0	1	0	70	69.7, 66				***		perioperative change in functional capacity, measured with the distance covered during a 6-min walk test (6MWD)	Physical activity level was assessed with CHAMPS, health-related quality of life assessed with Medical Outcomes Study 36-Item Short-Form Health Survey (SF-36), Surgical outcomes, such as postoperative complication severity, 30 day readmission, emergency visits, and length of stay.		Assessments were performed at four time points: at baseline, before surgery (preoperative), and at 4 and 8 wk after surgery. Excel spreadsheet	Participants were provided with a logbook to record all the activities. Through weekly telephone calls, adherence to both the training and nutritional protocols were checked, as per training sessions attended and protein sachet consumed.	Preoperative change in 6MWD compared with baseline was not significantly different between groups (prehab group 40.8 [114.0] m vs control group 9.7 (108.4) m, p=0.250). However, at 4 wk after surgery, a significant difference in functional capacity was detected (6MWD, prehab group -15.4 [142.5] m vs control group -97.9 [123.8] m, p=0.014)	Positive			https://www.sciencedirect.com/science/article/abs/pii/S2405456919301531	Could not find information on length of prehab
28478854	Efficacy of preoperative uro-stoma education on self-efficacy after Radical Cystectomy; secondary outcome of a prospective randomized controlled trial	2017	Urology	Cystectomy		RCT	Psychological	1	0	0	1	0	0	0	1	0	107	68.5	79	28	79/28	1	1			Urostomy Education Scale (UES), level of long term stoma care.			a positive efficacy of a short-term preoperative stoma intervention. Preoperative stoma-education is an effective intervention and adds to the evidence base of prehabilitation.	Positive	Negative	1 year f/u	UES = Urostomy Education Scale, prehab = 2 education sessions/1wk.
29937184	Prehabilitation for radical prostatectomy: A multicentre randomized controlled trial	2018	Urology	Prostatectomy	Invasive and MIS	RCT	Exercise	1	1	0	0	0	0	0	1	0	86	61.2, 62.2	86	0	86/0	10.7	10			postoperative hospital length of stay (LOS), and surgical complications. Functional aerobic fitness measured by 6-min walk test (6MWT). Grip strength assessed by handgrip dynamometry. Maximal isometric strength assessed using handheld digital dynamometer. PCa-specific HRQOL was measured using the Functional Assessment of Cancer Therapy-Prostate (FACT-P) and the Patient-Oriented Prostate Utility Scale (PORPUS). Cancer-specific fatigue was measured using the Functional Assessment of Cancer Therapy-Fatigue (FACT–F). Anxiety and depression were measured by the Hospital Anxiety and Depression Scale (HADS). Pain interference with daily activities was assessed via the Pain Disability Index (PDI). Urinary symptoms and erectile function were assessed via the International Prostate Symptom Score (IPSS) and International Index of Erectile Function (IIEF) scale, respectively. Physical activity level was measured using the Community Health Activities Model Program for Seniors (CHAMPS) questionnaire.	Participant outcomes were measured at baseline, approximately 1 week prior to surgery and at 4, 12, and 26 weeks postoperatively	facilitate compliance with heart rate-based training zones for aerobic exercise. The study team communicated with PREHAB and CON participants weekly to facilitate and monitor program compliance and progression to their respective activities.	Our analyses suggests that prehabilitation hastens return to baseline for functional capacity and reduces preoperative and 6-month postoperative anxiety. These findings are consistent with previous literature describing the benefits of prehabilitation.	Positive	Positive	6 month f/u	https://pubmed.ncbi.nlm.nih.gov/29937184/	75 days (mean wait time until surgery) = 10.71 weeks
31729959	Pelvic floor muscle training in radical prostatectomy: a randomized controlled trial of the impacts on pelvic floor muscle function and urinary incontinence	2019	Urology	Prostatectomy	Invasive and MIS (Open/MIS-robotic)	RCT	Exercise	1	1	0	0	0	0	0	1	0	97	62.2, 63.5	97	0	97/0	5	5	Bladder diaries for recording 24 h pad weight (the primary outcome variable) were assessed post-surgery at 2, 6 and 12 weeks	QoL using the International Prostate Symptom Score (IPSS) and Expanded Prostate Cancer Index Composite for Clinical Practice (EPIC-CP) recorded at baseline (approximately 5 weeks prior to surgery) and again at each post-surgery time point. RTUS guided tests of Pelvic Floor Muscle function, including the Rapid Response Test (RRT) and Sustained Endurance Test (SET) performed by a single operator for each measurement using a commercially available point-of-care ultrasound machine at each post-surgery time point.		datasets	completed a PFM training diary to record the number, type and position of exercises undertaken on a daily basis. Adherence to the training program in both groups was assessed via individual diary entries during fortnightly physiotherapy appointments.	Following RP, participants in the control group demonstrated a slower return to continence and experienced significantly more leakage (p < 0.05), measured by 24 h pad weight, compared to the intervention group, suggesting an impact of the prehabilitation protocol. PFM function measures were enhanced following RP in the intervention group. Secondary measures (IPSS, EPIC-CP and RTUS PFM function tests) demonstrated improvement across all time points, with the intervention group displaying consistently lower “bothersome” scores.	Positive			https://pubmed.ncbi.nlm.nih.gov/31729959/
31119491	Prehabilitation and acute postoperative physical activity in patients undergoing radical prostatectomy: a secondary analysis from an RCT	2019	Urology	Prostatectomy	Invasive and MIS (Robot and Open)	RCT	Exercise Only	1	1	0	0	0	0	0	1	0	38	61.4,58.4	38	0	38/0	4 to 8				Mean physical activity (minutes) during postoperative day 1 (inpatient) and 1 week following hospital discharge (outpatient) were estimated using accelerometers. length of stay, days of catheterization, and changes in 6MWT postoperative	datasets	communicate with the PREHAB participants weekly via phone or email to ensure program compliance, support appropriate progression	There were no correlations between in- or outpatient physical activity and preoperative changes in 6MWT or length of stay.	Negative			https://pubmed.ncbi.nlm.nih.gov/31119491/	Secondary analysis of RCT
30198392	Enhanced recovery after surgery protocol for prostate cancer patients undergoing laparoscopic radical prostatectomy	2019	Urology	Prostatectomy	Minimally Invasive (Laparoscopic)	Retrospective Cohort Study	Education and Exercise	2	1	0	1	0	0	0	1	1	288	70.9, 70	288	0	288/0					postoperative observation parameters were: time from procedure to first water intake, first ambulation, first anal exhaust, first defecation, ureteral catheter removal, and pelvic drainage-tube removal; LOS; LOS for patients without complications; and hospitalization costs. The total cost for each patient. Operative parameters included operation time, blood loss, and postoperative complications (vomiting, urinary fistula, intestinal obstruction, pneumonia, urinary tract infection, and deep venous thrombosis). Postoperative mortality, reoperation, and 90-day readmission rates			The times from LRP to first water intake, first ambulation, first anal exhaust, first defecation, pelvic drainage-tube removal, and length of hospital stay (LOS) were all significantly shorter, and hospitalization costs and the incidence of postoperative complications were significantly lower in the ERAS group compared with the control group. No deaths or reoperations occurred in either group, and there were no readmissions in the ERAS group, within 90 days after surgery.	Positive			https://pubmed.ncbi.nlm.nih.gov/30198392/
31474755	Efficacy of a preprostatectomy multi-modal penile rehabilitation regimen on recovery of postoperative erectile function	2020	Urology	Prostatectomy	MIS (Robot Assisted Laparoscopic Prostatectomy)	Retrospective Cohort Study	Medical Optimization of Erectile Function (5 mg tadalafil daily and 1500 mg L-citrulline and oral pharmacotherapy.	1	0	0	0	0	1	0	1	0	131	60.4	131	0	131/0	2	2	ability to achieve and sustain a rigid erection suitable for penetration and orgasm, as perceived by the patient, any time during the 12- month post-op period, with or without the help of proerectogenic modalities	Compliance with pharmacological and mechanical rehabilitation therapies			Calculated compliance with pharmacological and mechanical rehabilitation therapies was self-reported and calculated by dividing the number of visits a patient was compliant with a particular rehabilitation modality by the number of post-op visits the patient had in total,	A higher percentage of men in the prehabilitation group reported return of erectile function within 12 months (56% vs. 24%, P = 0.007). The prehabilitation group also showed better compliance with PR (PDE5i [96% vs. 64%, P < 0.001], L-citrulline [93% vs. 49%, P < 0.001], and VED [55% vs. 20%, P < 0.001]). Seventy-eight percent of men who attended 4-5 follow-up visits reported return of erectile function.	Positive	Positive	1 year f/u	https://pubmed.ncbi.nlm.nih.gov/31474755/
	Study Design	153	1
	RCT	70
	Prospective Cohort Study	58
	Retrospective Study	16
	Other	9
	Cardiothoracic Surgery	19	1
	RCT	12
	Prospective Cohort Study	2
	Retrospective Study	5
	Other
	General Surgery	71	1
	RCT	35
	Prospective Cohort Study	30
	Retrospective Study	5
	Other	1
	Orthopedic Surgery	32	1
	RCT	22
	Prospective Cohort Study	9
	Retrospective Study	1
	Other
	Urology	15	1
	RCT	10
	Prospective Cohort Study	3
	Retrospective Study	2
	Other
	Other	16	1
	RCT	4
	Prospective Cohort Study	8
	Retrospective Study	3
	Other

### Sheet: Outcomes and Conclusions
PMID	Title	Year	Specialty	Subspecialty	Surgery Types (Invasive vs. non-Invasive? open and/or minimally invasive?)	Study Design (Retrospective, Prospective Observation, RCT, Review)	Type of Prehabilitation (nutritional, digital, education, exercise, psychological, medical optimization, substance cessation) or combination	Cancer Patients? Y/N	Neoadjuvant Chemo? Y/N	Sample Size (Prehab,control)	Mean Age (Prehab,Control)	Male	Female	Gender Total Study Ratio M/F ***Baseline characteristics	Duration of Prehabilitation (average)	Duration (Weeks)	Primary Outcomes	Secondary Outcomes	General Outcomes (Did not state Primary vs. Secondary)	Record/collect outcomes (Program use and what time points)	Monitoring prehab participation (Diary/Monitored or Supervised/ Phone calls/ Email or text message correspondences/Regular Appointments)	Overall Conclusion	Short Term Conclusion (<3 months)	Long Term Conclusion (>3 months)	Long Term Conclusion Length	Link	Notes
24459173	Prehabilitation program for elective coronary artery bypass graft surgery patients: a pilot randomized controlled study	2014	Cardiothoracic Surgery	CABG	Invasive	RCT	Exercise	0	0	17	64	14	3	14/3	4	4	6-MWT, health related quality of life using SF-36, Patient Health Questionnaire	5-meter gait speed, and cardiac rehabilitation attendance three months postoperatively.		Accelerometer to measure physical activity (6MWT and 5 meter gait speed) for cut off time periods (>10 min or 30 sec bouts). Used another study protocol to collect data on accelerometer - downlaoded the monitor data for analysis into program by Statistics Canada.	Exercise sessions at facility (Supervised)	our study demonstrates the feasibility of exercise Prehab to improve the health status for patients waiting for elective CABG surgery. Walking distance remained unchanged in the standard care group; whereas, the Prehab group increased their walking distance to mean ± SD 474 ±101 and 487 ±106 m at the preoperative and three month postoperative assessments (p < 0.05). Gait speed was unchanged in the standard care group, but improved in the Prehab group by 27% and 33% preoperatively and three months postoperatively, respectively (p < 0.05). Enrollment in cardiac rehabilitation three months postoperatively was higher for Prehab participants (100%) than standard care participants (43%; p < 0.05).	Positive
32546065	Prehabilitation in patients awaiting elective coronary artery bypass graft surgery - effects on functional capacity and quality of life: a randomized controlled trial	2020	Cardiothoracic Surgery	CABG	Invasive (CABG)	RCT	Exercise	0	0	203	67.1	182	21	182/21	2	2	Cardiopulmonary fitness = change in maximalOxygen consumption, and endothelial function = change in reactive hyperemic index	Length of hospital stay (LoS), Length of ventilation, Functional capacity (Change of 6-minute walk test), Arterial stiffness (Changes in arterial pulse wave analysis), QoL Questionnaire 1 MacNew (Heart Disease Health-related Quality of Life-) Questionnaire, Quality of life Questionnaire 2 Changes in Hospital Anxiety and Depression Scale (HADS) questionnaire, Quality of life Questionnaire 3 Changes in Mobility and Self-supply (MOSES) questionnaire, Ischemic blood markers: High Sensitive Troponin (hs-Trop), Creatine kinase (CK) U/L, Creatine Kinase-MB (CK-MB) U/L day, Lactate dehydrogenase (LDH) U/L, glutamic oxaloacetic transaminase (GOT) U/L, glutamate pyruvate transaminase (GPT) U/L, and copeptin U/L. Inflammatory blood markers: C-reactive protein (CRP) U/L, Leucozytes 10³/µL, Interleukine-6 (IL-6) pg/mL. Number of patients with a Clinical Event: Atrial fibrillation documented by electrocardiogram (ECG). Number of patients with a Pulmonary clinical event: Pleural effusion, pulmonary infection or other pulmonary disorder with Need for treatment. Number of patients with a Cardiovascular event: Revascularization, re-CABG, rehospitalization due to unstable angina, myocardial infarction. Number of patients with a Cerebrovascular event: TIA, stroke.		Study measurements were performed at baseline, one day before surgery, at the beginning and at the end of cardiac rehabilitation. [Baseline, prior surgery on hospital admission day, hospital discharge day(postoperative day 7-14), , after 3 weeks of cardiac rehabilitation]. During these times, following measurements were performed: cardiopulmonary exercise test, six-minute walk test (6MWT), Timed-Up-and-Go Test (TUG) and QoL (MacNew questionnaire). Does not state how they recorded/collected data measures	Individualized supervised/monitored	Preoperatively FC (6MWTIG: 443.0 ± 80.1 m to 493.5 ± 75.5 m, P = 0.003; TUGIG: 6.9 ± 2.0 s to 6.1 ± 1.8 s, P = 0.018) and QoL (IG: 5.1 ± 0.9 to 5.4 ± 0.9, P < 0.001) improved signiﬁcantly more in IG compared to CG. Similar effects were observed postoperatively in FC (6MWDIG: Δ-64.7 m, pT1-T3 = 0.013; Δ+47.2 m, pT1-T4 < 0.001; TUGIG: Δ+1.4 s, pT1-T3 = 0.003)	Positive			https://pubmed.ncbi.nlm.nih.gov/32546065/
18703241	"Prehabilitation" prior to CABG surgery improves physical functioning and depression	2009	Cardiothoracic Surgery	CABG	Invasive	RCT	Psychological	0	0	204	65	164	40	164/40	8	8	anxiety State scale of the State Trait Anxiety Inventory [STAI] and length of hospital stay.	1. Depression (Cardiac Depression Scale [CDS] a 20-item scale previously found to be valid and reliable in people with CHD), 2. Physical functioning (Mobility scale of the Cardiovascular Limitations and Symptoms Profile — M-CLASP. This 4-item scale has been validated in people with CHD and demonstrates a better correlation with performance on a treadmill than the mobility scale of the Symptom Impact Profile, 3. Cardiac misconceptions (pilot version of the York Cardiac Beliefs Questionnaire — pYCBQ). This is a 24-item questionnaire of common misconceptions about living with heart disease drawn from patient interviews. It has shown satisfactory internal reliability (Cronbach's alpha = 0.85) and test–retest stability (r = 0.88) when pilot tested on 100 people who had undergone CABG, 4. Cost Utility (a record of costs such as GP visits and admissions to hospital were taken from self-completed questionnaires. Health related utility was measured using the EQ5D.		Measures were collected prior to randomisation and after 8 weeks of their intervention prior to surgery, excepting length of hospital stay which was collected after discharge following surgery. T1: baseline (all data) and T2: All questionnaire measures were collected by postal survey after the 3rd phone call of the intervention (These would be received by the patient approximately 8 weeks after the baseline measures.). In order to standardise questionnaire data collection, the time for collection of T2 data was based on mean time to operation with the shortest waiting time. Length of hospital stay was collected by case note review following discharge (or death) after surgery. Post-operatively, data were collected at 6 weeks, 3 months and 6 months.	Diary and Telephone call	Nurse counselling with the HeartOp Programme reduces depression and cardiac misconceptions and improves physical functioning before bypass surgery significantly more than nurse counselling alone and meets the accepted criteria for cost efficacy.	Positive
32314231	Adherence to Pre-operative Exercise and the Response to Prehabilitation in Oesophageal Cancer Patients	2020	Cardiothoracic Surgery	Esophagectomy	Invasive and MIS (esophageal resection)	Prospective non-randomized cohort	Exercise	1	1	67	66				No average. Max is 16 weeks for Neoadjuvant and 4-6 weeks for no Neoadjuvant	6			Looked at changes in fitness and post-operative pneumonia. . Cardiorespiratory fitness (pVO2max and O2 pulse) using Chester Step Test	assessed at diagnosis, following completion of neoadjuvant chemotherapy (NAC) and immediately before surgery. No indication of how data was collected	Pts trained to self-monitor and self-regulate exercise intensity using the Borg scale rating of perceived exertion (RPE) 20. A weekly telephone touch-point was held with an exercise therapist. Patients self-reported the frequency, duration and intensity with which they completed each exercise every week using exercise diaries.	. Fitness was preserved during NAC and then increased prior to surgery (pV02max Δ = +2.6 ml min−1 , 95% CI 1.2–4.0 p = 0.001; O2 pulse Δ = +1.4 ml beat−1 95% CI 0.5–2.3 p = 0.001). Patients with higher baseline fitness completed more physical activity. Regression analyses found adherence was associated with improvement in fitness immediately before surgery (p = 0.048), and the amount of physical activity completed was associated with the risk of post-operative pneumonia (p = 0.035).	Positive			https://pubmed.ncbi.nlm.nih.gov/32314231/		** all prehab patients
32613327	Efficacy of enhanced prehabilitation for patients with esophageal cancer undergoing esophagectomy	2020	Cardiothoracic Surgery	Esophagectomy	MIS (Thoracoscopic Esophagectomy)	Retrospective Review	Exercise	1	1	48	65.9, 65.6	38	10	38/10	1	1			Outcomes measured are: 6MWD (6MWT), bilateral handgrip, and knee extensor muscle strength (Digital dynamometer)	measured on admission (only in the EP group), preoperatively (1 day before surgery), and postoperatively (scheduled before the patients left the hospital, approximately POD 10–15). Postoperative morbidity and mortality rates and postoperative hospital stay compared between both groups.	Supervised exercise sessions (only inpatient). Outpatient did not regularly evaluate program	The preoperative (EP group vs. control group, 492.9 ± 79.7 vs. 418.9 ± 71.8 m, p < 0.001) and postoperative (EP group vs. control group, 431.5 ± 80 vs. 378 ± 68.7 m, p < 0.001) 6-min walk distance was significantly higher in the EP group than in the control group. The respiratory complications rate was significantly lower in the EP group (4.3%) than in the control group (36%) (p = 0.007). The incidence of atelectasis was particularly significantly lower in the EP group (0%) than in the control group (24%) (p = 0.012).	Positive	Negative	6 months. Not from major endpoints. Regarding total protein, the value at POM 6 (6 months post op) was signi cantly higher in the EP group than in the control group (6.9 vs. 6.6 g/dL, p = 0.028). no signi cant di erence in rate of weight loss at discharge, postoperative 3 month, and postoperative 6 month compared with body weight at operation in both groups. All p-values for the other postoperative outcomes were not significant to gain much results from.	https://pubmed.ncbi.nlm.nih.gov/32613327/	7 days prehab
30982587	Effect of prehabilitation on ventilatory efficiency in non-small cell lung cancer patients: A cohort study	2019	Cardiothoracic Surgery	Pulm	Pulmonary Resection	Retrospective Review	Exercise	1	1	50	63.4	39	11	39/11	4 to 8	6	Assess ventilatory efficiency which is change in the VE/VCO 2 slopes between the initial and final CPET at the end of the prehabilitation	(1) the proportion of patients with a VE/VCO 2 slope >35 before and after prehabilitation; this threshold was considered as the cutoff point for identifying increased risk of postoperative complications, (2) change in VO 2peak before and after prehabilitation, (3) the relationship between changes in the VE/VCO 2 slope and VO 2peak , and (4) the number of training sessions needed to improve cardiorespiratory capacity.			Regular ambulatory sessions for exercise and reminders were made during subsequent sessions to check that patients understood and were carrying out the techniques	VE/VCO 2 slope did not change significantly after prehabilitation (median, 37.1 [25th-75th percentile, 33.8-43.4] vs median, 35.4 [25th-75th percentile, 31.1-40.5]; P = .09), whereas VO 2peak increased significantly (from a median of 13.2 [25th-75th percentile, 11.9-14.7] to a median of 14.8 [25th-75th percentile, 13.1-16.4] mL/kg/min). The number of patients with a high risk of postoperative complications (ie, VE/VCO 2 slope >35) did not change significantly after prehabilitation. Cardiorespiratory parameters improved significantly more in patients who underwent at least 15 sessions of ambulatory prehabilitation	Negative			https://pubmed.ncbi.nlm.nih.gov/30982587/	*** all prehab patients
31468059	Preoperative high-intensity interval training is effective and safe in deconditioned patients with lung cancer: A randomized clinical trial	2019	Cardiothoracic Surgery	Pulm		RCT	Exercise	1	0	151	64,64	91	60	91/60	2 to 3		pre- to post-prehabilitation aerobic capacity change (CPET and 6MWT). CPET measured via ergometer and gas exchange measured via metabolic cart.			data for the first, middle and last HIIT training extracted and analyzed (Prior to HIIT, while quietly seated on a chair (5 min), resting heart rate (HRrest), resting dyspnoea (Dysprest, Borg 0–10 scale), and resting saturation (SpO2rest) were measured. During HIIT, HR, SpO2, dyspnoea, and leg fatigue sensation (Borg 0–10 scale) were monitored. The measurements were taken at the end of warm-up, during HIIT (highest HR, HRsession) and 1 min after the cool-down period (HR1min). SpO2 and HR were measured with a finger pulse-oximeter). Not indicated how data was collected	Personalized supervised exercise	Adherence to mean high-intensity interval training was 87% (18% standard deviation; SD). High-intensity interval training power increased (23 watt, 95% confidence interval (95% CI): 20-26 watt), as did heart rate (14 bpm, 95% CI 11-16 bpm). Resting heart rate (-6 bpm, 95% CI -4 to -7 bpm) and heart rate 1 min post-cool-down decreased (-5 bpm, 95% CI -4 to -7 bpm). Aerobic capacity increased after high-intensity interval training (14%, 95% CI 3-26%), as did peak power output (median 7%, 95% CI 2-13%), but not after usual care. Six-min walk test score increased after high-intensity interval training (median 20%, 95% CI 14-26%), but not after usual care.	Positive			https://pubmed.ncbi.nlm.nih.gov/31468059/	prehab incorporated into ERAS
28730888	Preoperative exercise training prevents functional decline after lung resection surgery: a randomized, single-blind controlled trial	2017	Cardiothoracic Surgery	Pulm	MIS only (VATS)	RCT	Exercise	1	0	22	69.4	20	2	20/2	6 to 8	7	exercise capacity measured with a Constant-load Cycle Endurance Test performed at 80% of the Wpeak	Secondary outcomes included functional capacity (6MWT), muscle strength (Senior Fitness Test) and the health-related quality of life (SF-36). Postoperative outcomes, including length of hospital stay, and the incidence of postoperative pulmonary complications were also recorded.		Patients were evaluated three times during the study period: At baseline, after hospital discharge and three months post-operatively. Patients in the prehabilitation group were also evaluated immediately after the programme and before surgery.	Supervised sessions	A pulmonary rehabilitation programme before video-assisted thoracic surgery seems to improve patients’ preoperative condition and may prevent functional decline after surgery.	Positive
29850128	Impact of prehabilitation on morbidity and mortality after pulmonary lobectomy by minimally invasive surgery: a cohort study	2018	Cardiothoracic Surgery	Pulm	MIS only	Non-randomized retrospective Cohort	Exercise	1	0	38	66	25	13	25/13	4 to 6	5	investigate the severity of complications according to Clavien-Dindo classification	LOS corresponding to the delay between hospital admission the day before surgery and hospital discharge after surgery. We also recorded postoperative complications occurring between the day of surgery and the follow-up visit at day 30.			No data on how prescribed prehab - limitation noted in study	prehabilitation has a positive impact on the occurrence and severity of postoperative complications after pulmonary lobectomy by minimally invasive surgery	Positive
32686160	Changes in 6-minute walking distance in lung transplant candidates while participating in a home-based pre-habilitation program - A retrospective chart review	2020	Cardiothoracic Surgery	Transplant Surgery	VATS	Retrospective Review	Exercise	1	0	159	49.8	90	69	90/69	1.9 years (patients awaiting lung transplant)		6MWD at time of assessment for transplant, last test prior to transplant and one-month post-transplant. SPO2 taken during each 6MWD		Post‐transplant outcome variables included patients' discharge destination, total hospital LOS, post‐transplant intensive care unit (ICU) LOS, length of time on mechanical ventilation, and duration of surgery.		follow‐up was done when patients came to the transplant clinic for their pre‐transplant reassessments (once or twice per year) to confirm whether or not they were performing the recommended exercises. NOTE THEY INDICATED THIS AS LIMITATION - lack of control of adherence to the exercise program and progression of the training	Change in 6MWD prior to transplant weakly correlated with length of time on mechanical ventilation (r=-0.185; p=0.034). When adjusted for covariates, change in 6MWD prior to transplant was not associated with length of time on mechanical ventilation, total hospital LOS or intensive care unit LOS. The majority of the patients were able to either increase or maintain their 6MWD while participating in a home-based prehabilitation program during the waiting list period	Positive??			Patients waiting for lung transplant did prehab while they were on the waiting list
30193337	Effect of exericse and nutrition prehabilitation on functional capacity in esophagogastric cancer surgery: A randomized clinical trial	2018	Cardiothoracic Surgery	Esophagectomy	Mostly MIS (Esophageal Resection)	RCT	Exercise and Nutrition	1	1	51	68, 67.3	38	13	38/13	5	5	change in functional capacity over time, measured as the difference in absolute change in 6-minute walk distance (6MWD) between baseline and the preoperative visit (primary analysis) and between baseline and the postoperative visit	postoperative morbidity at 30 days (according to the Clavien-Dindo classification and the Comprehensive Complication Index), length of hospital stay, 30-day hospital visits, readmission rate, death, and full adherence to the planned neoadjuvant chemotherapy		Measurements were recorded at 3 times in all participants. These included at baseline (beginning of the prehabilitation period for the intervention group), immediately before surgery (end of the prehabilitation period for the intervention group), and after surgery (4-8 weeks after surgery). Masked assessor supervised all tests, following a standardized procedure to minimize potential sources of error due to bias or different levels of encouragement. Collected all data on computer/patient database	Exercise program: logbook to record all activities and kinesiologist monitored adherence and addressed issues or doubts by weekly telephone calls. Nutrition Program: logbook, and the nutritionist monitored the adherence and addressed issues or doubts by weekly telephone calls.	Prehab improves perioperative functional capacity before and after surgery	Positive			https://www.ncbi.nlm.nih.gov/pubmed/30193337
32271849	Establishment of an enhanced recovery after surgery protocol in minimally invasive heart valve surgery	2020	Cardiothoracic Surgery		MIS (Valve Replacement)	Retrospective nonrandomized	Exercise and Nutrition	0	0	50	51.9	38	12	38/12	2 to 3	3	demonstrate the feasibility and safety of our novel ERAS protocol.		Postoperative complications, length of stay, in-hospital mortality, and adherence		self-assessments to optimize their analgesic management, to positively influence the compliance and postoperative exercising (***Note: postoperative exercising? physiotherapist checks daily physical activity level using patient self-monitoring sheets). designed checklist (not accessible) to better evaluate the compliance during the pre-operative counselling	The adherence to the ERAS protocol was high and neither protocol related complications nor in-hospital mortality occurred. 12% of the patients developed postoperative atrial fibrillation, postoperative delirium emerged in two patients and reintubation was required in one patient. Intensive care unit stay was 14.0±7.4 hours and total hospital stay 6.2±2.9 days.	Positive			https://pubmed.ncbi.nlm.nih.gov/32271849/	*** all prehab patients
31569161	Prevention of Early Postoperative Decline: A Randomized, Controlled Feasibility Trial of Perioperative Cognitive Training	2020	Cardiothoracic Surgery			RCT	Digital (Lumosity) and Psychological	0	0	40	70	29	11	29/11	4	4	feasibility was evaluated by enrollment patterns and adherence to protocol.	postoperative delirium and postoperative cognitive dysfunction assessed using the Confusion Assessment Method and the Montreal Cognitive Assessment, respectively.		Study data collected and managed using REDCap electronic data capture tools hosted at BIDMC. REDCap is a secure, web-based application designed to support data capture for research studies. For Postoperative delirium, Assessments conducted each postoperative day until the day of hospital discharge, or day seven, whichever comes first. For POCD, baseline MoCA on the day of enrollment, followed by an additional assessment using a different version before surgery on the day of the patient’s operation. Another MOCA on day of hospital discharge and t-MoCA will be administered at 1, 3, and 6 months postoperatively to track any long-term postoperative cognitive deficits or time of return to baseline cognitive performance	Used Lumosity, was created by Lumos Labs Inc., San Francisco, CA, USA, web-based and mobile platform designed to improve performance in specific cognitive abilities through interactive gameplay. Participants in the intervention arm given a study iPad that is WiFi enabled and locked to the Lumosity program. Adherence to the study protocol quantified using automated gameplay data received from Lumos Labs	The rates of postoperative delirium and POCD did not differ significantly between groups in our study. Furthermore, there were no significant changes evident in MoCA scores at any time point before or after surgery, or within categories of cognitive domains tested.	Negative			https://pubmed.ncbi.nlm.nih.gov/31569161/	Seeing if psychological prehab / cognitive training can help with postoperative cognitive delirium
30691852	Pilot Prehabilitation Program for Patients With Esophageal Cancer During Neoadjuvant Therapy and Surgery	2020	Cardiothoracic Surgery	Esophagectomy	Invasive and MIS (Esophageal Resection)	Retrospective Review	Nutrition, exercise, psychosocial support (Psychological)	1	1	22	67, 62	18	4	18/4	4 to 6	5	length of time from neoadjuvant therapy to surgery.	Other outcomes examined included clinical and pathological response after neoadjuvant therapy. Clinical outcomes included nutritional status, type of surgery, length of surgery, estimated blood loss, complications, readmission rates, length of stay, and mortality. Readmission rates and mortality were measured at 30- and 90-d time points.			Weekly meeting with dietician and weight maintenance measured, Infusion visits had distress screening reviewed by social worker, and exercise program had pre- and postfitness assessment which included BDI survey and grip strength assessment. Also had order set in the EMR to make sure patient had all prehab modalities	no significant differences regarding surgical outcomes between the two patient groups. When examining postoperative complications, the patients in the prehabilitation group had a higher percentage (3 patients compared with 0) of more severe complications (Clavien Dindo grade IV). Most other studies demonstrate no difference or improvement in surgical complications between prehabilitation versus standard care groups	Negative			https://www.sciencedirect.com/science/article/abs/pii/S0022480418306966	Study only focused on esophageal cancers
31348053	Two-Week Multimodal Prehabilitation Program Improves Perioperative Functional Capability in Patients Undergoing Thoracoscopic Lobectomy for Lung Cancer: A Randomized Controlled Trial	2019	Cardiothoracic Surgery	Pulm	Minimally Invasive (Thoracoscopic Lobectomy)	RCT	Exercise, Nutritional Counseling/Protein Supplementation, and Psychological guidance	1	0	73	56.2	23	50	23/50	2	2	primary outcome was perioperative functional capacity measured as the 6-minute walk distance (6MWD), which was assessed at 1 day before and 30 days after surgery	pulmonary function(portable spirometer FEV1, FVC, PEF), disability (WHODAS 2.0), and psychometric evaluations (HADS-anxiety and HADS-depression) assessed perioperatively. Surgical outcomes included short-term recovery quality, length of stay (LOS), chest tube duration, postoperative complications, and mortality, which were recorded and graded according to the Clavien–Dindo classification		Data collected 1 day before surgery and 30 days after surgery. HADS and WHODAS also collected at baseline prior to start of RCT. Does not state how data points were collected	Complete standard diaries of activities performed. Weekly telephone calls with standardized questions, and compliance calculated based on the patient’s record and telephone calls. Low compliance was defined a priori as the total execution <70% of the weekly plan.	average 6MWD was 60.9 m higher perioperatively in the prehabilitation group compared to the control group (95% confidence interval [CI], 32.4-89.5; P < .001). There were no differences in lung function, disability and psychological assessment, LOS, short-term recovery quality, postoperative complications, and mortality, except for forced vital capacity (FVC; 0.35 L higher in the prehabilitation group, 95% CI, 0.05-0.66; P = .021).	Positive			https://pubmed.ncbi.nlm.nih.gov/31348053/
31879076	An outpatient nursing nutritional intervention to prehabilitate undernourished patients planned for surgery: A multicentre, cluster-randomised pilot study	2020	General (More than 1)	Abdominal, Vascular, Orthopedics, Neurological and General		"Cluster randomized pilot study" = RCT	Nutrition	0	0	48	52.4, 52.8	23	25	23/25	6	6	Nutritional status was evaluated based on nutritional intake, weight, nutritional risk based on MUST scores [33] and Body Mass Index (BMI). Nutritional intake recorded in food diary for two days between the outpatient clinic visit and hospital admission as part of the ONNI. Weight, height, and MUST scores were measured during outpatient visits, hospital admission and at discharge or last measure during hospital stay. Patients' body weight was measured with their clothes and shoes on at the outpatient clinic or at admission in the hospital. Patients’ BMIs were calculated as weight (kg)/height (m)2, and classified according to the criteria of the World Health Organisation	LOS, Healthy related QOL at discharge, CQI satisfaction after outpatient clinic visit and at hospital, costs, Feasibility outcomes (participation rate, extent of intervention delivery, and patient satisfaction using CQI)		Medical files and questionaires but unknown how data was synthesized	Food diary (2 days), counseling/encouragement, follow up telephone meating	A significant difference in mean energy intake (870 kcal/d, 95%CI:630-1109 p < 0.000) and mean protein intake (34.1 g/d, 95%CI: 25.0-43.2; p < 0.000) was observed in favour of the IG. Nutritional energy requirements were achieved in 74% (n = 46) of the IG and in 17% (n = 13) of the UC group (p < 0.000), and protein requirements were achieved in 52% (n = 32) of the IG, compared to 8% (n = 6) of the UC group (p < 0.000). Body weight, BMI and MUST scores did not change in either group.	Positive/ Equivocal			https://pubmed.ncbi.nlm.nih.gov/31879076/	42 days = 6 weeks
31646623	Smoking cessation in elective surgical patients offered free nicotine patches at listing: a pilot study	2020	General (More than 1)			RCT	Smoking Cessation (Nicotine Therapy)	0	0	531	Accept NRT 50.3, Refuse NRT 53.1, Control 55.4	237	294	237/294	5	5	primary outcome of this pilot study was selfreported smoking cessation for ≥ 4 weeks before surgery including corroboration, when possible, by carbon monoxide testing on the day of surgery	cessation for 24 or more hours before surgery; total quitting activity, defined as successful quits plus cessation attempts lasting for more than 24 h that ended in relapse; the use of any stop‐smoking medication; cessation for at least 24 h before surgery; and self‐reported smoking reduction. Smoking relapse rates among newly abstinent smokers at 3 and 6 months were determined by telephone follow‐up.	feasibility outcomes of the study were to determine: the feasibility of recruitment and randomisation; the uptake rate of free NRT; the compliance with NRT use if accepted; the adverse event rate; the feasibility of allocation and follow‐up; and the number of protocol violations.		monitored compliance and adverse effects by telephone approximately 2 days and 5 weeks following receipt of the package, and the study's nicotine helpline was available during business hours (behavioral support)	Out of 396 participants offered nicotine patches who were included for analysis, 36 (9.1%) quit smoking for ≥ 4 weeks before surgery as compared with 8 (5.9%) controls, OR 1.5 [95%CI 0.7-3.2], p = 0.300. Sixty-three (15.9%) quit smoking for 24 h before surgery as compared with 15 (11.1%) controls, OR 1.4 [95%CI 0.8-2.4], p = 0.200. Participants offered nicotine patches were more likely to engage in a cessation attempt lasting more than 24 h, 46 (11.6%) vs. 5 (3.7%), OR 3.4 [95%CI 1.8-8.8], p = 0.010. Out of 78 participants who quit smoking by the day of surgery and were followed up at 6 months, 46 (59%) had relapsed.	Negative	Negative	6 months. Out of 78 participants who quit smoking by the day of surgery and were followed up at 6 months, 46 (59%) had relapsed	https://pubmed.ncbi.nlm.nih.gov/31646623/
20462417	Risk reduction before surgery. The role of the primary care provider in preoperative smoking and alcohol cessation	2010	General (More than 1)			Non-randomized cohort	Substance cessation	0	0	72					4	4			number of high-risk patients referred by GPs to the smoking and alcohol intervention programmes prior to surgery	Danish Clinical Database	Not part of study	we did not succeed in using a programme integrating the efforts of the primary care providers and the hospital for risk reduction in the preoperative period aimed at smokers and harmful drinkers referred for surgery.	Negative
30557230	Home-based Cognitive Prehabilitation in Older Surgical Patients: A Feasibility Study	2019	General (More than 1)	Gastrointestinal, Urology, Spine, Hepatobiliary		RCT	Digital (Brain HQ) and Psychological	1	0	52	66,68	25	27	25/27	Median 6 days = 0.86 weeks	0.86	postoperative delirium incidence (primary outcome; assessed with the 3D-Confusion Assessment Method),	Cognitive function was separately assessed throughout the study period using three tests from the NIH Toolbox Cognition Battery – Flanker Inhibitory Control and Attention Test, List Sorting Working Memory Test, and the Pattern Comparison Processing Speed Test, hospital length of stay was calculated for each group, as was the proportion of physical therapy sessions successfully completed compared to the total number prescribed. final secondary outcome, assessing length of ICU stay was planned (), though this was deferred as very few patients required ICU admissions in the study.		Delirium incidence measured from postanesthesia care unit (PACU) (assessment beginning least two hours after the end of surgery) through postoperative day three. After PACU discharge, delirium assessments were then performed twice daily – morning and afternoon – through postoperative day three. Cognitive function tests from NIH administered via iPad to participants at baseline, the morning of surgery, and at the conclusion of the postoperative day three afternoon visit. Data collection not specified	Brain HQ computer based program - unblinded study team members were able to login daily to confirm daily training completion and scoring	Postoperative delirium incidence was 6/23 (26%) in the prehabilitation group compared to 5/29 (17%) in the control group (P=0.507). There were no significant differences between groups in NIH Toolbox cognitive function scoring, hospital length of stay, or physical therapy participation rates. Study feasibility data were also collected and reported. The most common reasons for declining enrollment were lack of computer access (n=19), time commitment (n=9), and feeling overwhelmed (n=9). In the training group, only 5/29 (17%) included patients were able to complete the prescribed seven days of training, and 14/29 (48%) opted out of training once home. Most common reasons were feeling overwhelmed (n=4) and computer difficulties (n=3).	Negative			https://pubmed.ncbi.nlm.nih.gov/30557230/
32705612	Implementation of Prehabilitation for Major Abdominal Surgery and Head and Neck Surgery: a Simplified Seven-Day Protocol	2020	General (More than 1)	Major Abdominal (colorectal and others) and Otorhinolaryngology	Invasive and MIS (Open and Laparscopic)	Prospective single arm randomized	Exercise, Digital (smart device as option for exercise) and Nutrition	1	1	146	Median (63, 62)	90	56	90/56	1	1	assess compliance for pulmonary, nutritional, and physical activity prior to surgery (at least 75% success with > 1500 cc on incentive spirometer (IS) 5 times a day, consuming 5 days of advance recovery drinks three cartons a day,12 cleaning the skin with 4% chlorhexidine gluconate solution (Hibiclens Antiseptic/Antimicrobial Skin Cleanser) three times a day before surgery per our institution surgical site infection prevention strategy, and walking 7500 steps each day.)		Outcome variables included length of stay (LOS), incidence and severity of complications (Clavien-Dindo Classification scale), pulmonary complications, and readmission. Immediate post-operative mobility( defined as the ability to be out of bed and walk 250 ft within 24 h or less from surgery)	Prospective database and used compliance logs/pedometers	Compliance nutrition log sheet and for physical activity, patients encouraged to wear pedometer immediately to track steps but allowed to use smart device (unspecified) to track steps if preferred	Seventy-six patients were enrolled in this compliance with IS use that was 85%, with a median of 2200 cc (range 1500-2500cc), pre-operative nutritional drink (89.5%), and chlorhexidine gluconate use was 92%. Ambulation/step compliance was only 32 patients (44%), with median steps of 7500 (range 400-15,000). Compared with the non-prehabilitation patients, we found significant improvement in immediate post-operative mobility (OR 0.73, 95% CI 0.46-0.97, p = 0.04), and improvement in prevention of pulmonary morbidity (OR 0.82, 95% CI 0.23-1.18, p = 0.07) was observed in the prehabilitation group. No significant difference in overall infectious complications (18% vs 27%), surgical site infections (14% vs 22%), length of stay (median 6 days vs 6), or readmissions (18% vs 22%).	Positive			https://pubmed.ncbi.nlm.nih.gov/32705612/	7 days = 1 week
30688834	Gerofit Prehabilitation Pilot Program: Preparing Frail Older Veterans for Surgery	2019	General (More than 1)	Colorectal, Cardiac, Orthopedics, Urology	Invasive and MIS (Open/Laparoscopic)	Pilot study (Doesn't indicate type but possible prospective nonrandomized)	Exercise, Medical Optimization, Education	0	0	9	73				4 to 6	5			Functional capacity and activity assessed by Five short physical performance tests were conducted: (1) gait velocity as measured by a 10-meter walk; (2) leg strength as measured by number of chair stands in 30 seconds; (3) endurance as measured by yards walked in 6 minutes; (4) balance and mobility as measured by an eight-foot up and go; and (5) arm strength as measured by number of arm curls in 30 seconds. outcomes after surgery (LOS, complications, and readmission)	Baseline assessment of physical activity and right before surgery (after program). 30-day mortality, and 30-day readmissions assessed. Used computerized patient record system	Recorded number of prehab sessions completed by patient when they came to gym. Gerofit staff coordinate care and reinforced medical optimization and mentally prepared patients by reviewing risks and what to expect at hospital	After completing the program, 55.6% improved in ≥2 of the 5 fitness assessments completed. Postoperative outcomes including complications, 30-day mortality, and 30-day readmissions were better than predicted by the National Surgical Quality Improvement Program Surgical Risk Calculator	Positive			https://pubmed.ncbi.nlm.nih.gov/30688834/	*** all prehab patients; SK has no access to this journal
32542413	Long-term outcomes of major abdominal surgery and postoperative delirium after multimodal prehabilitation of older patients	2020	General (More than 1)	Cardiothoracic (AAA) and Colorectal	Invasive and MIS (Open/MIS (Endovascular or Laparoscopic)	Uncontrolled before and after study (Prospective?)	Nutrition, Medical Optimization (Anemia management, Frailty management, Delirium prevention), and Exercise	1	1	627	Median (77,76)	398	229	398/229	5	5	mortality after 6 and 12 months, which was compared between the control group and the prehabilitation group for all patients and according to diagnosis, and between delirious and non-delirious patients	functional outcomes after delirium and were assessed using the KATZ-ADL score and the TUG test. The functional outcomes were assessed for prehabilitated patients only and were recorded at baseline and after 6- and 12-month follow-up		All data were gathered and stored prospectively using the electronic patient file ‘Hyperspace Version IU4 (Epic Inc., Verona, WI)		Prehabilitation did not reduce mortality after 1 year (HR 1.31 [95% CI 0.75-2.30]; p = 0.34). Delirium was significantly associated with 1-year mortality (HR 4.36 [95% CI 2.45-7.75]; p < 0.001) and with worse functional outcomes after 6 and 12 months (KATZ ADL p = 0.013 and p = 0.004; TUG test p = 0.041 and p = 0.011, respectively).	Negative	Negative	12 months. Prehabilitation did not reduce mortality after 1 year (HR 1.31 [95% CI 0.75-2.30]; p = 0.34). Delirium was significantly associated with 1-year mortality (HR 4.36 [95% CI 2.45-7.75]; p < 0.001) and with worse functional outcomes after 6 and 12 months (KATZ ADL p = 0.013 and p = 0.004; TUG test p = 0.041 and p = 0.011, respectively). no significant difference in mortality rates at any time point between the prehabilitation and control groups	https://pubmed.ncbi.nlm.nih.gov/32542413/
32251900	Effects and feasibility of a prehabilitation programme incorporating a low-carbohydrate, high-fat dietary approach in patients with type 2 diabetes: A retrospective study	2020	General (More than 1)	Colorectal, Vascular, Urology, and Orthopedic Surgery	Invasive and MIS (MIS (Robot and Laparoscopic) and Open)	Retrospective	Exercise, Nutrition Education, Psychological support, Medical Optimization (weight, BMI, HbA1C, fasting glucose)	1	0	17 had prehab and DM	Median 71	13	4	13/4	Median = 8 weeks	8			body mass index (BMI), glycosylated haemoglobin (HbA1c), fasting glucose, and functional capacity at initial assessment and prior to surgery. patients undergoing HIIT were assessed by CPET, and those undergoing RT were assessed by 30-s sit-to-stand test (30-STS) and timed up-and-go test (TUG)		Supervised exercise sessions, adherence to nutritional advice verbally confirmed during every supervised exercise session via an interview with the exercise physiologist	There were significant improvements in HbA1c (P = 0.000), fasting glucose (P = 0.006), weight (P = 0.002), and BMI (P = 0.002). There were no significant improvements in functional capacity.	Positive			https://pubmed.ncbi.nlm.nih.gov/32251900/	*** all prehab and DM patients
31194798	Multimodal prehabilitation to reduce the incidence of delirium and other adverse events in elderly patients undergoing elective major abdominal surgery: An uncontrolled before-and-after study	2019	General (More than 1)	Major Abdominal Surgery: Cardiothoracic (AAA) and Colorectal (Carcinoma Resection)	Invasive and MIS (Open/Laparoscopic for Colorectal and Endovascular/Fenestrated for CT)	"Uncontroled before and after study" (Prospective?)	Exercise, Nutritional Counseling, Medical Optimization (Anemia and Delirium prevention), Smoking Cessation Counseling	1	0	627	Median (Prehab: AAA-76.5, CRC-77; Control: AAA-75, CRC-76)	398	229	398/229	5.6	5.6	incidence of delirium, diagnosed with the DSM-V criteria or the confusion assessment method.	additional complications (Clavien Dindo), length of stay, unplanned ICU admission, length of ICU stay, readmission rate (30day), institutionalization, and in-hospital or 30-day mortality, discharge location		All data was gathered using the electronic patient file ‘Hyperspace Version IU4	Diary for compliance. If no diary, compliance data obtained through telephone contact. Patients were considered non-compliant when compliance could not be assessed or when patients performed less than 75% of provided exercises.	After adjustment for important prognostic confounders, the prehabilitation program significantly reduced incidence of delirium. Prehab group did have more serious complication: anastomotic leakage (only complication that was statistically significant).	Positive			https://pubmed.ncbi.nlm.nih.gov/31194798/	39 days = 5.6 weeks
31812662	Statewide Prehabilitation Program and Episode Payment in Medicare Beneficiaries	2020	General (More than 1)	Cardiothoracic, Colorectal, General Abdominal, Urology, Obstetrics and Gynecology, Spine/Orthopedics, Vascular,	Invasive/MIS	Prospective cohort	Exercise, Nutrition, Substance Cessation (Smoking), Stress Reduction (Psychological), Digital (Pt given option to use smartphone app or wearable device for exercise)	1	0	1569	Median 70,70	738	831	738/831	Median 18 days = 2.6 weeks	2.6	total hospital length of stay after the index hospitalization and total episode payments	discharge disposition (eg home or skilled nursing facility), 90-day postoperative emergency department visits, 90-day inpatient readmissions, index hospitalization payments, and 90-day post-acute care payments		patient's surgical team has access to the activity data for patients. These data are viewable within the patient's Snapshot Report in MiChart. compared payments using the actual Medicare payment documented on the claim	monitored patients through 3 different options pts can choose from: weekly call in, Patient portal: manual entry or by syncing a smartphone app or wearable device, daily text messages. If a patient does not report their activity, MSHOP staff will follow up via the phone or a portal message to troubleshoot or encourage participation. Pedometer to track home based walking program.	Patients had significantly shorter median hospital length of stay (6 vs 7 days; p < 0.01) than controls and were more likely to be discharged to home (65.6% vs 57.0%, p < 0.01). Total episode payments were significantly lower for patients compared with controls ($31,641 vs $34,837; p = 0.04). Patients had significantly lower post-acute care payments for skilled nursing facility ($941 vs $1,566; p = 0.02) and home health ($829 vs $960; p = 0.03) services	Positive			https://pubmed.ncbi.nlm.nih.gov/31812662/
32213551	Community-based prehabilitation before elective major surgery: the PREP-WELL quality improvement project	2020	General (More than 1)	5 specialities = Vascular, Orthopedics, Upper GI, Urology, and Colorectal	Invasive and MIS (Open/Invasive/MIS/Laparoscopic)	Prospective observational cohort	Exercise, Substance cessation (Smoking and ETOH), Psychological Counseling, Medical Optimization (frailty, weight management undeweight and overweight, anemia management, OSA treatment), and Nutritional Supplementation	1	1	75	Supervised 69; Home 68	52	23	52/23	Median = 8 weeks	8			measures of physical function (6 min walk distance), health status (EQ-5D-3L), mental well-being (Hospital Anxiety and Depression Scale) and lifestyle behaviour (self-reported physical activity status, smoking status and alcohol consumption). Screened for comorbidities and Participant satisfaction was assessed via interview or questionnaire. LOS and 90 day mortality assessed.	completed assessments at three main time points: (1) at service entry before prehabilitation; (2) at service exit after prehabilitation (before surgery), and (3) at 3 months post surgery. 3-month postsurgery follow-up involved a telephone-based reassessment of the health status, mental well-being and lifestyle behaviour outcomes. Does not state how data collected but indicated that data collection was a BIG LIMITATION. Team is currently in the process of designing a digital dashboard for PREP-WELL enabling real-time data entry and analysis	Either supervised exercise sessions (attendance registers were maintained and heart rate and perceived exertion ratings recorded) or home based (pedometer to record and exercise diary). Smoking was via structured counseling and NRT. Psych counseling/training provided regularly, CPAP therapy if needed (OSA), IV iron infusion via anemia preop pathway available or GP management, Alcohol reduction service, weight management service	The service was delivered as intended with participants providing positive feedback. Health-related quality of life (HRQoL; EuroQol 5D (EQ-5D) utility) and functional capacity (6 min walk distance) increased on average from service entry to exit, with mean (95% CI) changes of 0.108 (-0.023 to 0.240) and 35 m (-5 to 76 m), respectively. Further increases in EQ5D utility were observed at 3 months post surgery. Substantially more participants were achieving recommended physical activity levels at exit and 3 months post surgery compared with at entry. The mean cost of the intervention was £405 per patient; £52 per week. The service was successfully implemented within existing preoperative pathways.	Positive			https://pubmed.ncbi.nlm.nih.gov/32213551/	*** all had prehab patients
31313237	Impact of Exercise on Body Composition and Cardiometabolic Risk Factors in Patients Awaiting Bariatric Surgery	2019	General Surgery	Bariatric Surgery		Prospective Non-randomized	Exercise	0	0	18	40.3	3	15	2020-03-15	12	12			total weight, body composition, height/weight and hip circumference, Basal metabolic rate (calorimetry), cardiometabolic risk factors ( total cholesterol, HDL cholesterol, glucose, glycated hemoglobin (HbA1C), and triglycerides, blood pressure), peak oxygen uptake (VO2peak), Dynamic and isometric strength and health related QOL (SF36)	assessed at baseline and at the end of the study.	Supervised exercise	After the exercise program, the EG achieved significant reductions in total weight (- 7.3 ± 4.1 kg, P < 0.01), fat mass (- 7.1 ± 4.7 kg, P < 0.01), and waist circumference (- 5.3 ± 2.1 cm, P < 0.01), while they maintained their fat-free mass and basal metabolic rate levels. Only the EG showed reductions in HbA1c (- 0.4 ± 0.45%, P < 0.05), systolic (- 10.5 ± 12.7 mmHg), and diastolic blood pressure (- 3.9 ± 5.2 mmHg, P < 0.05), as well as a decrease in waist-to-height ratio (- 0.032 ± 0.12, P < 0.01) and an improvement in quality of life.	Positive			https://pubmed.ncbi.nlm.nih.gov/31313237/
31880668	Prehabilitation: The Impact of Preoperative Exclusive Enteral Nutrition on Paediatric Patients With Crohn Disease	2020	General Surgery	Colorectal	Invasive and MIS (Open and Laparscopic)	Retrospective	Enteral Nutrition	0	0	17	Median 14.17	11	6	2020-11-06	2.4 to 5.3	4			Fecal calprotectin (before and after surgery), resection specimen, length of resection, microscopic active inflammation in resection, median length of hospital stay, readmission rate, postoperative complications			Use of preoperative EEN was associated with a decreased rate of moderate/severe disease on resection pathology (5/8 [62.5%] vs 9/9 [100%]; P = 0.04). The median length of hospital stay postsurgery was lower in the EEN cohort compared with the non-EEN cohort (4.5 vs 6 days; P = 0.03).	Positive			https://pubmed.ncbi.nlm.nih.gov/31880668/	Median 4 weeks
20602503	Randomized clinical trial of prehabilitation in colorectal surgery	2010	General Surgery	Colorectal	Invasive and MIS	RCT	Exercise	1	1	112	60.5	65	47	65/47	6	6	Using 6MWT, a measurement of functional walking capacity, to evaluate the extent to which control prehab (walking and breathing) vs.the bike/strengthening prehab regimen optimized recovery after surgery		emotional health was measured using the Hospital Anxiety and Depression Scale (HADS), degree to which pts felt their level of fitness before surgery was a factor affecting recovery. Postoperative complications using the Clavien classification. Pts report on the frequency of physical and recreational activities over the study period using a standardized questionnaire - adherence measure.	collected at three time points: baseline, when the patient was scheduled for surgery; when arriving for surgery; and at postsurgical follow‐up. Datasets made	All participants were visited once at home to demonstrate the programme and at least once to verify the exercise programme; they were also telephoned weekly until surgery. Pts report on frequency of physical and recreational activities over the study period using a standardized questionnaire and used to infer adherence to the recommendations for exercise	No difference in mean functional walking capacity between the groups at postoperative followup or at the end of prehab. proportion showing an improvement in walking capacity was greater in the walk/breathing group than in the bike/strengthening group at the end of the prehabilitation period and after surgery. Note adherence to recommendations was low	Positive			https://www.ncbi.nlm.nih.gov/pubmed/20602503
29888608	Feasibility and Preliminary Efficacy of a 10-Week Resistance and Aerobic Exercise Intervention During Neoadjuvant Chemoradiation Treatment in Rectal Cancer Patients	2018	General Surgery	Colorectal	Invasive	Non-randomized Cohort	Exercise	1	1	10	54.6				19	10			Feasibility was assessed by determining recruitment and completion rates, overall program adherence, which consisted of a number of completed and missed sessions, and program compliance determined by the prescribed versus actual exercise completed. Dynamic muscle strength assessed using the 1-RM method, physical performance (6-m walk, 6-m backwards walk (as a measure of dynamic balance), repeated chair rise (lower body muscle function incorporating muscle power, strength, and endurance), stair climb, and the 400-m walk (as a measure of cardiorespiratory endurance and walking endurance)), body composition (Total body lean mass (LM), fat mass, and percentage fat), and QoL (EORTC QLQ-C30 and Multidimensional Fatigue Symptom Inventory (MFSI-SF)).	Assessments were undertaken pre- and post-intervention	supervised sessions	Exercise during neoadjuvant CRT appears to be feasible and well tolerated in rectal cancer patients and may enhance physical function while minimizing adverse changes in body composition and cancer-related fatigue.	Positive
19212103	Responsive measures to prehabilitation in patients undergoing bowel resection surgery	2009	General Surgery	Colorectal		RCT	Exercise	1	0	21	60	13	8	13/8	4	4			identify the most responsive measure of aerobic fitness from a four-week pre-surgical aerobic exercise program (prehabilitation) in patients undergoing major bowel resection		Training diary and physical therapist followed up regularly during prehab	Patients with low initial fitness levels, exercise regiment showed submaximal cycling economy, submaximal heart rate, and peak power output at VO2 max were most responsible variables	Positive			https://www.ncbi.nlm.nih.gov/pubmed/19212103
27156145	Feasibility and preliminary effectiveness of a physical exercise training program during neoadjuvant chemoradiotherapy in individual patients with rectal cancer prior to major elective surgery	2016	General Surgery	Colorectal	Invasive and MIS	Prospective Non-randomized Cohort	Exercise	1	1	9	64.6	8	1		5.5	5.5	measure functional exercise capacity of the patients, the 6-min walk test (6 MWT) was used, with maximum walking distance		Feasibility determined by registration of the number and severity of adverse events, as well as by adherence to the program. patient motivation and satisfaction measured after physical exercise training program. Changes in physical functioning parameters during the physical exercise program and NACRT were evaluated (functional exercise capacity 6MWT and muscle strength using submaximal multiple-repetition (X-RM) test) and perceptions of fatigue (MFI) and quality of life (SF36) at baseline, after five weeks of training, after ten weeks of training, and eight weeks postoperatively		Supervised exercise sessions by physical therapists with guidance at PT dept	Pilot study showed that supervised outpatient physical exercise program was feasible and safe. The 9 patients completed the program without adverse events and total attendance rate 95.7%.	Positive			https://pubmed.ncbi.nlm.nih.gov/27156145/
31712950	Feasibility of a novel exercise prehabilitation programme in patients scheduled for elective colorectal surgery: a feasibility randomised controlled trial	2020	General Surgery	Colorectal	Invasive and MIS (Open and Laparscopic)	RCT	Exercise	1	1	21	64.1, 63.5	11	10	2020-11-10	3.3	3.3	length of hospital stay		Feasibility of delivering the intervention was assessed based on recruitment and compliance to the intervention. Impact on postoperative length of hospital stay and complications, preoperative physical functioning (timed up and go test, five times sit to stand, stair climb test, handgrip dynamometry and 6-min walk test) and health-related quality of life (HADS and EORTC QLQ-C30) were also assessed	Most outcomes record at entry of trial, evening prior to surgery, HQROL also at 3 months post surgery	Each session logged by instructor, detailing attendance, exercises performed (repetitions, sets, duration), measures of intensity (heart rate, perceived exertion) and any components not performed. Daily physical activity during the preoperative period in both groups was recorded through completion of self-report physical activity logs.	Median length of hospital stay was 8 [range 6-27] and 10 [range 5-12] days respectively for the standard care and prehabilitation groups. Patterns towards preoperative improvements for the timed up and go test, stair climb test and 6-min walk test were observed for all participants receiving prehabilitation but not standard care. Over 42% of patients (84/198) screened were deemed ineligible for prehabilitation due to insufficient time existing prior to scheduled surgery. Of those who were eligible, approximately 18% consented to the trial.	Positive			https://pubmed.ncbi.nlm.nih.gov/31712950/	23 days = 3.3 weeks
